# Monitoring maternal blood pressure variations in pregnancy: gestational age-specific reference percentiles and Z-scores

**DOI:** 10.1101/2025.09.04.25335123

**Authors:** Briana DeStaffan, Pauline Scherdel, Muriel Tafflet, Marie-Aline Charles, Vassilis Tsatsaris, Barbara Heude, Wen Lun Yuan

**Affiliations:** Université Paris Cité and Université Sorbonne Paris Nord, Inserm, INRAE, Centre for Research in Epidemiology and StatisticS (CRESS), F-75004, Paris, France; Unité Mixte Inserm-Ined-EFS ELFE, Ined 93300 Aubervilliers, France; Université Paris Cité, Department of Obstetrics and Gynecology, Port-Royal Maternity, Cochin Hospital, APHP, Paris, France

## Abstract

**Background:** Maternal blood pressure (BP) varies greatly during pregnancy in response to hemodynamic changes, which has led to debate surrounding the use of a single diagnostic threshold. Previous studies have generated “reference ranges” of BP in pregnancy, yet they lack implementation and translation to clinical practice. This study aimed to generate gestational age-specific references and analyze BP Z-scores to further explore cardiovascular dynamics in pregnancy and their potential clinical implications.

**Methods:** Repeated measurements of BP from 2 to 44 gestational weeks were extracted from the obstetric files of 1,875 mothers from the French EDEN cohort. Percentiles of systolic (SBP), diastolic (DBP), and mean arterial pressure (MAP) were modeled using Generalized Additive Models for Location, Scale, and Shape (GAMLSS) as a function of gestational age. They were generated from a “low-risk” reference population defined by reduced cardiovascular risk factors and no hypertensive disorders. For each woman in the overall sample, Z-scores of BP were calculated relative to the “low-risk” percentiles, to assess how BP deviated from the expected trajectory across gestation. BP Z-score trajectories according to hypertensive disorders of pregnancy categories (chronic hypertension, gestational hypertension, and preeclampsia) were then plotted and compared.

**Results:** A U-shaped trend was observed in overall and “low-risk” percentiles of SBP and MAP, with a nadir around 25 weeks and an increase in the last trimester. In the overall sample, SBP’s 95^th^ percentile curve remained below the 140mmHg diagnostic threshold between 15 and 35 weeks of gestation. The Z-score trajectories of women presenting with hypertensive disorders start to diverge as early as the first 5 gestational weeks, well-before their diagnoses (median age: 35-36 weeks). BP evolution differed according to type of hypertensive disorder, for example, a steep increase (>1 standard deviation) from early in pregnancy among preeclamptic women.

**Conclusion:** This percentiles-to-Z-score approach can position individual risk of mothers while considering the natural variation of blood pressure across pregnancy. Our results question the applicability of a non-time-specific threshold to these dynamics. Beyond their potential clinical applications, these references can be used in further research to examine “abnormal” cardiovascular trajectories and their consequences for future maternal and offspring health.

## Supplemental Table 2 for "Monitoring maternal blood pressure variations in pregnancy: gestational age-specific reference percentiles and Z-scores"

### Sheet: SBP_LMS
Systolic BP in pregnancy: Reference values from a "low-risk" population within the EDEN mother-child cohort
Days of gestation	L	M	S	SDneg3	SDneg2	SDneg1	SDmed	SDpos1	SDpos2	SDpos3
14	1.26635	123.194	0.101018	75.9157	91.6752	107.435	123.194	138.954	154.714	170.473
15	1.26635	123.099	0.101064	75.8353	91.5898	107.344	123.099	138.853	154.608	170.362
16	1.26635	123.003	0.10111	75.755	91.5043	107.254	123.003	138.752	154.502	170.251
17	1.26635	122.907	0.101155	75.6747	91.4189	107.163	122.907	138.651	154.396	170.14
18	1.26635	122.812	0.101201	75.5944	91.3335	107.073	122.812	138.551	154.29	170.029
19	1.26635	122.716	0.101247	75.5142	91.2481	106.982	122.716	138.45	154.184	169.917
20	1.26635	122.62	0.101292	75.434	91.1627	106.891	122.62	138.349	154.078	169.806
21	1.26635	122.524	0.101338	75.3538	91.0773	106.801	122.524	138.248	153.971	169.695
22	1.26635	122.429	0.101384	75.2736	90.9919	106.71	122.429	138.147	153.865	169.584
23	1.26635	122.333	0.10143	75.1934	90.9066	106.62	122.333	138.046	153.759	169.472
24	1.26635	122.237	0.101476	75.1133	90.8213	106.529	122.237	137.945	153.653	169.361
25	1.26635	122.141	0.101522	75.0332	90.7359	106.439	122.141	137.844	153.547	169.25
26	1.26635	122.046	0.101567	74.9531	90.6507	106.348	122.046	137.743	153.441	169.138
27	1.26635	121.95	0.101613	74.8731	90.5654	106.258	121.95	137.642	153.335	169.027
28	1.26635	121.854	0.101659	74.793	90.4801	106.167	121.854	137.541	153.228	168.916
29	1.26635	121.759	0.101705	74.713	90.3949	106.077	121.759	137.44	153.122	168.804
30	1.26635	121.663	0.101751	74.6331	90.3096	105.986	121.663	137.339	153.016	168.693
31	1.26635	121.567	0.101797	74.5532	90.2245	105.896	121.567	137.238	152.91	168.581
32	1.26635	121.471	0.101843	74.4733	90.1393	105.805	121.471	137.137	152.803	168.469
33	1.26635	121.375	0.101888	74.3936	90.0542	105.715	121.375	137.036	152.697	168.357
34	1.26635	121.28	0.101934	74.3139	89.9692	105.624	121.28	136.935	152.59	168.245
35	1.26635	121.184	0.101979	74.2345	89.8842	105.534	121.184	136.833	152.483	168.133
36	1.26635	121.088	0.102023	74.1551	89.7994	105.444	121.088	136.732	152.376	168.02
37	1.26635	120.992	0.102068	74.0759	89.7146	105.353	120.992	136.63	152.269	167.908
38	1.26635	120.896	0.102112	73.9967	89.6297	105.263	120.896	136.529	152.162	167.795
39	1.26635	120.799	0.102157	73.9174	89.5448	105.172	120.799	136.427	152.054	167.682
40	1.26635	120.703	0.102201	73.8379	89.4596	105.081	120.703	136.325	151.947	167.568
41	1.26635	120.606	0.102247	73.7581	89.3742	104.99	120.606	136.223	151.839	167.455
42	1.26635	120.51	0.102292	73.6779	89.2885	104.899	120.51	136.12	151.731	167.341
43	1.26635	120.413	0.102339	73.5973	89.2024	104.808	120.413	136.018	151.623	167.228
44	1.26635	120.315	0.102386	73.5161	89.1158	104.716	120.315	135.915	151.515	167.115
45	1.26635	120.218	0.102435	73.4343	89.0288	104.623	120.218	135.812	151.407	167.001
46	1.26635	120.12	0.102485	73.3517	88.9411	104.531	120.12	135.709	151.299	166.888
47	1.26635	120.022	0.102537	73.2683	88.8528	104.437	120.022	135.606	151.191	166.775
48	1.26635	119.924	0.10259	73.1841	88.7639	104.344	119.924	135.504	151.083	166.663
49	1.26635	119.825	0.102645	73.0991	88.6745	104.25	119.825	135.401	150.976	166.552
50	1.26635	119.727	0.102702	73.0132	88.5845	104.156	119.727	135.298	150.87	166.441
51	1.26635	119.629	0.10276	72.9265	88.4939	104.061	119.629	135.196	150.763	166.331
52	1.26635	119.53	0.102821	72.839	88.4027	103.966	119.53	135.094	150.658	166.221
53	1.26635	119.432	0.102884	72.7506	88.311	103.871	119.432	134.992	150.553	166.113
54	1.26635	119.333	0.102948	72.6614	88.2188	103.776	119.333	134.891	150.448	166.005
55	1.26635	119.235	0.103014	72.5716	88.1261	103.681	119.235	134.789	150.344	165.898
56	1.26635	119.137	0.103082	72.481	88.0329	103.585	119.137	134.688	150.24	165.792
57	1.26635	119.038	0.103152	72.3896	87.9391	103.489	119.038	134.588	150.137	165.687
58	1.26635	118.94	0.103224	72.2972	87.8448	103.392	118.94	134.487	150.035	165.583
59	1.26635	118.842	0.103299	72.2037	87.7497	103.296	118.842	134.388	149.934	165.48
60	1.26635	118.743	0.103376	72.1091	87.6539	103.199	118.743	134.288	149.833	165.378
61	1.26635	118.645	0.103457	72.0133	87.5573	103.101	118.645	134.189	149.733	165.278
62	1.26635	118.548	0.10354	71.9162	87.4599	103.004	118.548	134.091	149.635	165.179
63	1.26635	118.45	0.103628	71.8177	87.3617	102.906	118.45	133.994	149.538	165.082
64	1.26635	118.352	0.103718	71.7179	87.2627	102.808	118.352	133.897	149.442	164.987
65	1.26635	118.255	0.103812	71.6169	87.163	102.709	118.255	133.801	149.347	164.894
66	1.26635	118.159	0.103909	71.5148	87.0627	102.611	118.159	133.707	149.255	164.802
67	1.26635	118.063	0.104009	71.4117	86.962	102.512	118.063	133.613	149.163	164.713
68	1.26635	117.967	0.104112	71.3079	86.861	102.414	117.967	133.52	149.073	164.626
69	1.26635	117.872	0.104217	71.2035	86.7598	102.316	117.872	133.429	148.985	164.541
70	1.26635	117.779	0.104325	71.0987	86.6586	102.219	117.779	133.339	148.898	164.458
71	1.26635	117.685	0.104434	70.9937	86.5576	102.122	117.685	133.249	148.813	164.377
72	1.26635	117.593	0.104544	70.8888	86.4569	102.025	117.593	133.161	148.729	164.298
73	1.26635	117.502	0.104655	70.7841	86.3567	101.929	117.502	133.074	148.647	164.219
74	1.26635	117.411	0.104767	70.6797	86.2569	101.834	117.411	132.988	148.565	164.143
75	1.26635	117.321	0.104879	70.5758	86.1577	101.74	117.321	132.903	148.485	164.067
76	1.26635	117.232	0.10499	70.4727	86.0593	101.646	117.232	132.819	148.406	163.992
77	1.26635	117.144	0.105101	70.3704	85.9618	101.553	117.144	132.736	148.327	163.918
78	1.26635	117.057	0.105211	70.2695	85.8654	101.461	117.057	132.653	148.249	163.845
79	1.26635	116.971	0.105318	70.17	85.7704	101.371	116.971	132.572	148.172	163.773
80	1.26635	116.886	0.105423	70.0723	85.677	101.282	116.886	132.491	148.096	163.7
81	1.26635	116.803	0.105526	69.9765	85.5853	101.194	116.803	132.411	148.02	163.629
82	1.26635	116.72	0.105626	69.883	85.4955	101.108	116.72	132.333	147.945	163.558
83	1.26635	116.64	0.105723	69.7918	85.4078	101.024	116.64	132.256	147.872	163.487
84	1.26635	116.56	0.105815	69.7034	85.3224	100.941	116.56	132.179	147.798	163.417
85	1.26635	116.483	0.105903	69.618	85.2396	100.861	116.483	132.104	147.726	163.348
86	1.26635	116.407	0.105987	69.5359	85.1596	100.783	116.407	132.031	147.654	163.278
87	1.26635	116.333	0.106064	69.4574	85.0826	100.708	116.333	131.958	147.583	163.209
88	1.26635	116.261	0.106135	69.3829	85.0089	100.635	116.261	131.887	147.513	163.138
89	1.26635	116.19	0.106198	69.3128	84.9386	100.564	116.19	131.816	147.442	163.067
90	1.26635	116.121	0.106254	69.2473	84.872	100.497	116.121	131.746	147.371	162.995
91	1.26635	116.054	0.106301	69.1864	84.809	100.432	116.054	131.677	147.299	162.922
92	1.26635	115.989	0.10634	69.1304	84.7499	100.369	115.989	131.608	147.228	162.847
93	1.26635	115.925	0.106368	69.0797	84.6947	100.31	115.925	131.54	147.155	162.77
94	1.26635	115.862	0.106387	69.0342	84.6436	100.253	115.862	131.472	147.081	162.691
95	1.26635	115.802	0.106397	68.9938	84.5964	100.199	115.802	131.404	147.007	162.609
96	1.26635	115.742	0.106396	68.9586	84.5531	100.148	115.742	131.336	146.931	162.525
97	1.26635	115.684	0.106385	68.9287	84.5137	100.099	115.684	131.269	146.854	162.439
98	1.26635	115.627	0.106364	68.9039	84.4782	100.053	115.627	131.201	146.775	162.35
99	1.26635	115.571	0.106333	68.8843	84.4466	100.009	115.571	131.133	146.696	162.258
100	1.26635	115.517	0.106293	68.8695	84.4185	99.9675	115.517	131.066	146.615	162.164
101	1.26635	115.463	0.106243	68.8595	84.394	99.9285	115.463	130.998	146.532	162.066
102	1.26635	115.411	0.106184	68.8539	84.3728	99.8916	115.411	130.929	146.448	161.967
103	1.26635	115.359	0.106118	68.8521	84.3544	99.8567	115.359	130.861	146.364	161.866
104	1.26635	115.308	0.106045	68.8538	84.3386	99.8234	115.308	130.793	146.278	161.763
105	1.26635	115.258	0.105966	68.8587	84.3252	99.7917	115.258	130.725	146.191	161.658
106	1.26635	115.209	0.10588	68.8666	84.314	99.7614	115.209	130.656	146.104	161.551
107	1.26635	115.16	0.10579	68.8771	84.3048	99.7325	115.16	130.588	146.016	161.443
108	1.26635	115.112	0.105695	68.8898	84.2972	99.7047	115.112	130.52	145.927	161.335
109	1.26635	115.065	0.105597	68.9045	84.2913	99.6781	115.065	130.452	145.838	161.225
110	1.26635	115.018	0.105495	68.9209	84.2867	99.6525	115.018	130.384	145.75	161.116
111	1.26635	114.972	0.105391	68.9389	84.2835	99.628	114.972	130.317	145.662	161.006
112	1.26635	114.927	0.105285	68.9583	84.2813	99.6044	114.927	130.25	145.574	160.897
113	1.26635	114.883	0.105178	68.9787	84.2802	99.5817	114.883	130.185	145.486	160.788
114	1.26635	114.84	0.105069	69	84.2799	99.5598	114.84	130.12	145.399	160.679
115	1.26635	114.797	0.104959	69.0223	84.2805	99.5387	114.797	130.055	145.313	160.571
116	1.26635	114.755	0.104848	69.0456	84.282	99.5185	114.755	129.991	145.228	160.464
117	1.26635	114.714	0.104735	69.0699	84.2845	99.4991	114.714	129.928	145.143	160.358
118	1.26635	114.673	0.10462	69.0954	84.288	99.4806	114.673	129.866	145.059	160.251
119	1.26635	114.634	0.104504	69.1222	84.2927	99.4631	114.634	129.804	144.974	160.145
120	1.26635	114.594	0.104385	69.1505	84.2985	99.4465	114.594	129.742	144.89	160.038
121	1.26635	114.556	0.104263	69.1804	84.3057	99.431	114.556	129.682	144.807	159.932
122	1.26635	114.519	0.104139	69.212	84.3142	99.4165	114.519	129.621	144.723	159.826
123	1.26635	114.482	0.104011	69.2453	84.3242	99.4032	114.482	129.561	144.64	159.719
124	1.26635	114.446	0.103881	69.2804	84.3358	99.3911	114.446	129.502	144.557	159.613
125	1.26635	114.412	0.103747	69.3174	84.3489	99.3803	114.412	129.443	144.475	159.506
126	1.26635	114.378	0.10361	69.3565	84.3636	99.3708	114.378	129.385	144.392	159.399
127	1.26635	114.345	0.10347	69.3976	84.3802	99.3627	114.345	129.328	144.31	159.293
128	1.26635	114.314	0.103326	69.4409	84.3985	99.3562	114.314	129.271	144.229	159.187
129	1.26635	114.284	0.10318	69.4861	84.4186	99.3511	114.284	129.216	144.149	159.081
130	1.26635	114.255	0.10303	69.5332	84.4404	99.3475	114.255	129.162	144.069	158.976
131	1.26635	114.227	0.102879	69.5819	84.4635	99.3452	114.227	129.108	143.99	158.872
132	1.26635	114.2	0.102727	69.6319	84.488	99.3441	114.2	129.056	143.912	158.769
133	1.26635	114.175	0.102573	69.6832	84.5137	99.3442	114.175	129.005	143.836	158.666
134	1.26635	114.15	0.102417	69.7357	84.5406	99.3454	114.15	128.955	143.76	158.565
135	1.26635	114.127	0.102261	69.7893	84.5685	99.3476	114.127	128.906	143.685	158.464
136	1.26635	114.104	0.102103	69.8439	84.5974	99.3508	114.104	128.858	143.611	158.365
137	1.26635	114.083	0.101944	69.8997	84.6273	99.355	114.083	128.81	143.538	158.266
138	1.26635	114.062	0.101783	69.9568	84.6585	99.3603	114.062	128.764	143.466	158.167
139	1.26635	114.042	0.10162	70.0154	84.691	99.3667	114.042	128.718	143.394	158.069
140	1.26635	114.024	0.101454	70.0758	84.7251	99.3744	114.024	128.673	143.322	157.972
141	1.26635	114.006	0.101285	70.1382	84.7609	99.3835	114.006	128.629	143.252	157.874
142	1.26635	113.99	0.101112	70.2029	84.7985	99.3941	113.99	128.585	143.181	157.776
143	1.26635	113.974	0.100934	70.2701	84.8382	99.4062	113.974	128.542	143.11	157.678
144	1.26635	113.96	0.100752	70.3401	84.88	99.4199	113.96	128.5	143.04	157.579
145	1.26635	113.946	0.100565	70.4128	84.924	99.4352	113.946	128.458	142.969	157.48
146	1.26635	113.934	0.100373	70.4882	84.9701	99.4519	113.934	128.416	142.898	157.379
147	1.26635	113.922	0.100176	70.5661	85.018	99.47	113.922	128.374	142.826	157.278
148	1.26635	113.911	0.099975	70.6463	85.0678	99.4892	113.911	128.332	142.754	157.175
149	1.26635	113.9	0.0997691	70.7286	85.119	99.5095	113.9	128.29	142.681	157.071
150	1.26635	113.889	0.0995589	70.813	85.1718	99.5306	113.889	128.248	142.607	156.966
151	1.26635	113.879	0.0993441	70.8994	85.2259	99.5524	113.879	128.205	142.532	156.858
152	1.26635	113.868	0.0991251	70.9876	85.2811	99.5747	113.868	128.162	142.455	156.749
153	1.26635	113.857	0.0989021	71.0773	85.3373	99.5974	113.857	128.117	142.378	156.638
154	1.26635	113.846	0.0986753	71.1683	85.3943	99.6202	113.846	128.072	142.298	156.524
155	1.26635	113.834	0.0984448	71.2606	85.4519	99.6431	113.834	128.026	142.217	156.408
156	1.26635	113.822	0.0982109	71.354	85.51	99.666	113.822	127.978	142.134	156.29
157	1.26635	113.809	0.0979733	71.4486	85.5687	99.6888	113.809	127.929	142.049	156.169
158	1.26635	113.795	0.097732	71.5444	85.6281	99.7117	113.795	127.879	141.963	156.046
159	1.26635	113.781	0.0974871	71.6414	85.688	99.7346	113.781	127.828	141.874	155.921
160	1.26635	113.766	0.0972388	71.7394	85.7484	99.7575	113.766	127.776	141.785	155.794
161	1.26635	113.751	0.0969881	71.8381	85.8091	99.7802	113.751	127.722	141.693	155.664
162	1.26635	113.735	0.0967358	71.9371	85.8699	99.8026	113.735	127.668	141.601	155.534
163	1.26635	113.719	0.0964832	72.036	85.9304	99.8248	113.719	127.614	141.508	155.402
164	1.26635	113.703	0.0962316	72.1342	85.9903	99.8464	113.703	127.559	141.415	155.271
165	1.26635	113.686	0.0959826	72.231	86.0492	99.8675	113.686	127.504	141.322	155.14
166	1.26635	113.669	0.0957376	72.3259	86.1068	99.8877	113.669	127.449	141.23	155.011
167	1.26635	113.651	0.0954978	72.4185	86.1628	99.9071	113.651	127.396	141.14	154.884
168	1.26635	113.634	0.095265	72.5081	86.2168	99.9255	113.634	127.343	141.052	154.76
169	1.26635	113.617	0.0950407	72.5942	86.2686	99.943	113.617	127.292	140.966	154.641
170	1.26635	113.601	0.0948262	72.6764	86.318	99.9596	113.601	127.243	140.884	154.526
171	1.26635	113.586	0.0946228	72.7542	86.3647	99.9752	113.586	127.196	140.807	154.417
172	1.26635	113.571	0.0944315	72.8274	86.4086	99.9898	113.571	127.152	140.733	154.315
173	1.26635	113.557	0.0942531	72.8956	86.4496	100.003	113.557	127.111	140.665	154.219
174	1.26635	113.545	0.0940881	72.9589	86.4876	100.016	113.545	127.074	140.603	154.131
175	1.26635	113.534	0.0939368	73.0171	86.5228	100.028	113.534	127.04	140.546	154.051
176	1.26635	113.525	0.0937998	73.0702	86.5551	100.04	113.525	127.01	140.495	153.98
177	1.26635	113.517	0.0936776	73.1181	86.5845	100.051	113.517	126.984	140.45	153.917
178	1.26635	113.512	0.0935706	73.1606	86.6109	100.061	113.512	126.962	140.412	153.863
179	1.26635	113.508	0.0934796	73.1974	86.6342	100.071	113.508	126.945	140.382	153.818
180	1.26635	113.506	0.0934057	73.2281	86.6541	100.08	113.506	126.932	140.358	153.784
181	1.26635	113.506	0.0933498	73.2524	86.6704	100.088	113.506	126.924	140.342	153.76
182	1.26635	113.509	0.0933124	73.2701	86.683	100.096	113.509	126.922	140.335	153.748
183	1.26635	113.513	0.093294	73.281	86.6918	100.103	113.513	126.924	140.335	153.746
184	1.26635	113.52	0.0932947	73.285	86.6968	100.108	113.52	126.932	140.344	153.755
185	1.26635	113.529	0.0933146	73.2821	86.6977	100.113	113.529	126.945	140.36	153.776
186	1.26635	113.539	0.093354	73.2719	86.6944	100.117	113.539	126.962	140.384	153.807
187	1.26635	113.552	0.0934125	73.2544	86.6868	100.119	113.552	126.984	140.416	153.849
188	1.26635	113.565	0.0934898	73.2297	86.6748	100.12	113.565	127.01	140.455	153.9
189	1.26635	113.579	0.0935854	73.1978	86.6583	100.119	113.579	127.04	140.5	153.961
190	1.26635	113.595	0.0936985	73.1587	86.6373	100.116	113.595	127.073	140.552	154.03
191	1.26635	113.61	0.0938283	73.1129	86.612	100.111	113.61	127.109	140.608	154.108
192	1.26635	113.626	0.0939734	73.0605	86.5824	100.104	113.626	127.148	140.67	154.192
193	1.26635	113.642	0.0941327	73.0021	86.5489	100.096	113.642	127.189	140.736	154.283
194	1.26635	113.659	0.0943051	72.9381	86.5116	100.085	113.659	127.232	140.806	154.379
195	1.26635	113.675	0.0944894	72.8689	86.4709	100.073	113.675	127.277	140.879	154.481
196	1.26635	113.691	0.0946849	72.7947	86.4268	100.059	113.691	127.323	140.955	154.587
197	1.26635	113.707	0.0948907	72.716	86.3795	100.043	113.707	127.37	141.034	154.697
198	1.26635	113.722	0.095106	72.6329	86.3293	100.026	113.722	127.419	141.115	154.811
199	1.26635	113.737	0.0953295	72.5459	86.2763	100.007	113.737	127.468	141.198	154.928
200	1.26635	113.752	0.0955597	72.4556	86.2209	99.9863	113.752	127.517	141.282	155.048
201	1.26635	113.765	0.0957946	72.3628	86.1637	99.9645	113.765	127.566	141.367	155.168
202	1.26635	113.778	0.0960319	72.2685	86.105	99.9416	113.778	127.615	141.451	155.288
203	1.26635	113.79	0.0962697	72.1733	86.0456	99.9179	113.79	127.662	141.535	155.407
204	1.26635	113.801	0.0965062	72.078	85.9857	99.8934	113.801	127.709	141.617	155.524
205	1.26635	113.811	0.0967403	71.983	85.9257	99.8684	113.811	127.754	141.696	155.639
206	1.26635	113.82	0.0969703	71.8892	85.8661	99.843	113.82	127.797	141.774	155.751
207	1.26635	113.828	0.0971946	71.7972	85.8075	99.8177	113.828	127.838	141.848	155.859
208	1.26635	113.835	0.0974114	71.708	85.7503	99.7927	113.835	127.877	141.92	155.962
209	1.26635	113.841	0.0976191	71.6221	85.6951	99.7682	113.841	127.914	141.987	156.06
210	1.26635	113.847	0.0978161	71.5403	85.6424	99.7445	113.847	127.949	142.051	156.153
211	1.26635	113.851	0.0980013	71.4631	85.5925	99.7219	113.851	127.981	142.11	156.24
212	1.26635	113.855	0.0981739	71.3908	85.5456	99.7004	113.855	128.01	142.165	156.32
213	1.26635	113.858	0.0983336	71.3237	85.5019	99.6801	113.858	128.037	142.215	156.393
214	1.26635	113.861	0.09848	71.262	85.4616	99.6612	113.861	128.06	142.26	156.46
215	1.26635	113.863	0.0986133	71.2055	85.4246	99.6437	113.863	128.082	142.301	156.52
216	1.26635	113.864	0.0987337	71.1544	85.391	99.6277	113.864	128.101	142.338	156.574
217	1.26635	113.866	0.0988416	71.1085	85.3609	99.6132	113.866	128.118	142.37	156.623
218	1.26635	113.867	0.0989371	71.068	85.3343	99.6006	113.867	128.133	142.399	156.666
219	1.26635	113.868	0.0990205	71.0328	85.3113	99.5898	113.868	128.147	142.425	156.704
220	1.26635	113.87	0.0990918	71.0031	85.2921	99.5811	113.87	128.159	142.448	156.737
221	1.26635	113.872	0.0991513	70.9789	85.2768	99.5746	113.872	128.17	142.468	156.766
222	1.26635	113.876	0.0991987	70.9604	85.2655	99.5706	113.876	128.181	142.486	156.791
223	1.26635	113.88	0.0992344	70.9474	85.2582	99.569	113.88	128.191	142.501	156.812
224	1.26635	113.885	0.099259	70.94	85.2549	99.5699	113.885	128.2	142.515	156.83
225	1.26635	113.891	0.0992727	70.9379	85.2556	99.5733	113.891	128.209	142.526	156.844
226	1.26635	113.898	0.0992762	70.9409	85.26	99.5791	113.898	128.217	142.536	156.856
227	1.26635	113.907	0.0992704	70.9486	85.2679	99.5873	113.907	128.226	142.545	156.865
228	1.26635	113.916	0.0992563	70.9608	85.2793	99.5978	113.916	128.235	142.553	156.872
229	1.26635	113.928	0.0992347	70.9772	85.294	99.6109	113.928	128.245	142.561	156.878
230	1.26635	113.941	0.0992062	70.9977	85.3121	99.6265	113.941	128.255	142.57	156.884
231	1.26635	113.956	0.0991713	71.0223	85.3335	99.6448	113.956	128.267	142.579	156.89
232	1.26635	113.974	0.0991305	71.0508	85.3584	99.6659	113.974	128.281	142.589	156.896
233	1.26635	113.994	0.0990849	71.0831	85.3866	99.6901	113.994	128.297	142.601	156.904
234	1.26635	114.016	0.0990357	71.1187	85.418	99.7172	114.016	128.316	142.615	156.914
235	1.26635	114.042	0.0989842	71.1572	85.4523	99.7474	114.042	128.338	142.633	156.928
236	1.26635	114.072	0.0989315	71.1983	85.4894	99.7805	114.072	128.363	142.654	156.945
237	1.26635	114.104	0.098879	71.2413	85.5289	99.8166	114.104	128.392	142.679	156.967
238	1.26635	114.14	0.0988275	71.286	85.5707	99.8553	114.14	128.425	142.709	156.994
239	1.26635	114.179	0.0987778	71.332	85.6143	99.8967	114.179	128.461	142.744	157.026
240	1.26635	114.221	0.0987299	71.3792	85.6599	99.9406	114.221	128.502	142.783	157.064
241	1.26635	114.267	0.0986842	71.4274	85.7072	99.987	114.267	128.547	142.826	157.106
242	1.26635	114.315	0.098641	71.4765	85.7562	100.036	114.315	128.595	142.875	157.154
243	1.26635	114.367	0.0986011	71.5261	85.8064	100.087	114.367	128.647	142.927	157.208
244	1.26635	114.421	0.0985651	71.5757	85.8575	100.139	114.421	128.703	142.985	157.267
245	1.26635	114.478	0.0985335	71.6249	85.9092	100.194	114.478	128.762	143.047	157.331
246	1.26635	114.537	0.0985069	71.6734	85.9612	100.249	114.537	128.825	143.112	157.4
247	1.26635	114.598	0.0984858	71.7207	86.013	100.305	114.598	128.89	143.182	157.475
248	1.26635	114.66	0.0984709	71.7663	86.0643	100.362	114.66	128.958	143.256	157.554
249	1.26635	114.724	0.0984624	71.81	86.1147	100.419	114.724	129.029	143.334	157.638
250	1.26635	114.789	0.0984603	71.8515	86.164	100.477	114.789	129.102	143.414	157.727
251	1.26635	114.855	0.0984644	71.8908	86.2121	100.533	114.855	129.176	143.497	157.819
252	1.26635	114.921	0.0984742	71.9279	86.2589	100.59	114.921	129.252	143.583	157.914
253	1.26635	114.987	0.0984895	71.9629	86.3044	100.646	114.987	129.329	143.67	158.012
254	1.26635	115.054	0.0985098	71.9957	86.3485	100.701	115.054	129.407	143.76	158.112
255	1.26635	115.121	0.0985344	72.0267	86.3914	100.756	115.121	129.485	143.85	158.215
256	1.26635	115.187	0.0985625	72.0561	86.4332	100.81	115.187	129.564	143.942	158.319
257	1.26635	115.254	0.0985935	72.0842	86.4742	100.864	115.254	129.644	144.034	158.424
258	1.26635	115.32	0.0986266	72.1113	86.5144	100.917	115.32	129.724	144.127	158.53
259	1.26635	115.387	0.0986612	72.1375	86.5539	100.97	115.387	129.803	144.22	158.636
260	1.26635	115.453	0.0986972	72.163	86.5929	101.023	115.453	129.883	144.312	158.742
261	1.26635	115.518	0.0987346	72.1876	86.6312	101.075	115.518	129.962	144.405	158.849
262	1.26635	115.583	0.0987734	72.2113	86.6687	101.126	115.583	130.041	144.498	158.956
263	1.26635	115.648	0.0988134	72.2341	86.7054	101.177	115.648	130.119	144.591	159.062
264	1.26635	115.712	0.0988541	72.2561	86.7414	101.227	115.712	130.197	144.683	159.168
265	1.26635	115.775	0.0988953	72.2772	86.7764	101.276	115.775	130.274	144.773	159.272
266	1.26635	115.836	0.0989369	72.2974	86.8104	101.323	115.836	130.349	144.862	159.376
267	1.26635	115.897	0.0989788	72.3164	86.8431	101.37	115.897	130.423	144.95	159.477
268	1.26635	115.955	0.0990207	72.3344	86.8746	101.415	115.955	130.495	145.035	159.575
269	1.26635	116.011	0.0990622	72.3513	86.9046	101.458	116.011	130.565	145.118	159.671
270	1.26635	116.066	0.099103	72.3673	86.9334	101.5	116.066	130.632	145.198	159.764
271	1.26635	116.118	0.0991423	72.3826	86.9612	101.54	116.118	130.697	145.275	159.854
272	1.26635	116.169	0.0991795	72.3978	86.9881	101.579	116.169	130.759	145.35	159.94
273	1.26635	116.218	0.0992138	72.4131	87.0146	101.616	116.218	130.819	145.421	160.022
274	1.26635	116.265	0.0992442	72.429	87.041	101.653	116.265	130.877	145.489	160.101
275	1.26635	116.31	0.0992703	72.4458	87.0672	101.689	116.31	130.932	145.553	160.175
276	1.26635	116.354	0.0992925	72.4632	87.0935	101.724	116.354	130.984	145.615	160.245
277	1.26635	116.396	0.099311	72.4814	87.1197	101.758	116.396	131.035	145.673	160.311
278	1.26635	116.437	0.0993264	72.5	87.1458	101.791	116.437	131.083	145.729	160.374
279	1.26635	116.477	0.0993391	72.519	87.1716	101.824	116.477	131.129	145.782	160.434
280	1.26635	116.515	0.0993499	72.538	87.197	101.856	116.515	131.174	145.833	160.492
281	1.26635	116.552	0.0993593	72.5568	87.2217	101.887	116.552	131.217	145.882	160.547
282	1.26635	116.587	0.099368	72.5749	87.2456	101.916	116.587	131.258	145.928	160.599
283	1.26635	116.621	0.099377	72.5921	87.2684	101.945	116.621	131.297	145.974	160.65
284	1.26635	116.654	0.0993868	72.608	87.2899	101.972	116.654	131.335	146.017	160.699
285	1.26635	116.685	0.0993981	72.6224	87.3099	101.997	116.685	131.372	146.06	160.747
286	1.26635	116.715	0.0994115	72.6351	87.3283	102.021	116.715	131.408	146.101	160.794
287	1.26635	116.743	0.0994275	72.6458	87.3449	102.044	116.743	131.442	146.142	160.841
288	1.26635	116.771	0.0994465	72.6544	87.3598	102.065	116.771	131.476	146.182	160.887
289	1.26635	116.797	0.0994687	72.661	87.373	102.085	116.797	131.509	146.221	160.933
290	1.26635	116.823	0.0994939	72.6656	87.3846	102.104	116.823	131.542	146.261	160.98
291	1.26635	116.847	0.099522	72.6685	87.3948	102.121	116.847	131.574	146.3	161.026
292	1.26635	116.871	0.0995526	72.6699	87.4037	102.137	116.871	131.605	146.339	161.073
293	1.26635	116.895	0.0995853	72.6699	87.4114	102.153	116.895	131.636	146.378	161.119
294	1.26635	116.917	0.0996201	72.6685	87.4181	102.168	116.917	131.667	146.417	161.166
295	1.26635	116.94	0.0996568	72.6661	87.4239	102.182	116.94	131.697	146.455	161.213
296	1.26635	116.961	0.0996953	72.6625	87.4288	102.195	116.961	131.728	146.494	161.26
297	1.26635	116.983	0.0997353	72.658	87.4329	102.208	116.983	131.758	146.532	161.307
298	1.26635	117.004	0.0997767	72.6526	87.4363	102.22	117.004	131.787	146.571	161.355
299	1.26635	117.025	0.0998191	72.6467	87.4393	102.232	117.025	131.817	146.61	161.402
300	1.26635	117.045	0.0998625	72.6402	87.4418	102.243	117.045	131.847	146.648	161.45
301	1.26635	117.066	0.0999066	72.6333	87.4441	102.255	117.066	131.876	146.687	161.498
302	1.26635	117.086	0.0999512	72.6261	87.4461	102.266	117.086	131.906	146.726	161.546
303	1.26635	117.106	0.0999962	72.6187	87.4479	102.277	117.106	131.936	146.765	161.594
304	1.26635	117.127	0.100041	72.6112	87.4497	102.288	117.127	131.965	146.804	161.642
305	1.26635	117.147	0.100087	72.6035	87.4513	102.299	117.147	131.995	146.842	161.69
306	1.26635	117.167	0.100132	72.5959	87.453	102.31	117.167	132.024	146.881	161.738
307	1.26635	117.187	0.100177	72.5883	87.4546	102.321	117.187	132.054	146.92	161.786
308	1.26635	117.208	0.100223	72.5807	87.4563	102.332	117.208	132.083	146.959	161.834

### Sheet: DBP_LMS
Diastolic BP in pregnancy: Reference values from a "low-risk" population within the EDEN mother-child cohort
Days of gestation	L	M	S	SDneg3	SDneg2	SDneg1	SDmed	SDpos1	SDpos2	SDpos3
14	1.64465	64.6712	0.140774	19.7524	34.7254	49.6983	64.6712	79.6441	94.617	109.59
15	1.64465	64.6569	0.140734	19.7608	34.7262	49.6915	64.6569	79.6222	94.5876	109.553
16	1.64465	64.6425	0.140694	19.7692	34.727	49.6848	64.6425	79.6003	94.5581	109.516
17	1.64465	64.6282	0.140654	19.7776	34.7278	49.678	64.6282	79.5784	94.5286	109.479
18	1.64465	64.6139	0.140614	19.786	34.7286	49.6712	64.6139	79.5565	94.4991	109.442
19	1.64465	64.5995	0.140574	19.7943	34.7294	49.6645	64.5995	79.5346	94.4696	109.405
20	1.64465	64.5852	0.140534	19.8027	34.7302	49.6577	64.5852	79.5127	94.4402	109.368
21	1.64465	64.5708	0.140494	19.811	34.731	49.6509	64.5708	79.4908	94.4107	109.331
22	1.64465	64.5565	0.140454	19.8193	34.7317	49.6441	64.5565	79.4689	94.3813	109.294
23	1.64465	64.5422	0.140414	19.8277	34.7325	49.6373	64.5422	79.447	94.3518	109.257
24	1.64465	64.5278	0.140374	19.836	34.7333	49.6305	64.5278	79.4251	94.3224	109.22
25	1.64465	64.5135	0.140334	19.8443	34.734	49.6238	64.5135	79.4032	94.293	109.183
26	1.64465	64.4992	0.140294	19.8526	34.7348	49.617	64.4992	79.3814	94.2635	109.146
27	1.64465	64.4848	0.140254	19.8609	34.7355	49.6102	64.4848	79.3595	94.2341	109.109
28	1.64465	64.4705	0.140214	19.8691	34.7363	49.6034	64.4705	79.3376	94.2047	109.072
29	1.64465	64.4561	0.140174	19.8774	34.737	49.5966	64.4561	79.3157	94.1753	109.035
30	1.64465	64.4418	0.140134	19.8858	34.7378	49.5898	64.4418	79.2938	94.1458	108.998
31	1.64465	64.4275	0.140094	19.8941	34.7386	49.583	64.4275	79.2719	94.1164	108.961
32	1.64465	64.4131	0.140053	19.9026	34.7394	49.5763	64.4131	79.25	94.0869	108.924
33	1.64465	64.3988	0.140013	19.9111	34.7403	49.5696	64.3988	79.228	94.0573	108.887
34	1.64465	64.3845	0.139971	19.9197	34.7413	49.5629	64.3845	79.206	94.0276	108.849
35	1.64465	64.3701	0.13993	19.9285	34.7424	49.5563	64.3701	79.184	93.9979	108.812
36	1.64465	64.3559	0.139888	19.9375	34.7436	49.5497	64.3559	79.162	93.9681	108.774
37	1.64465	64.3416	0.139845	19.9467	34.745	49.5433	64.3416	79.1399	93.9382	108.736
38	1.64465	64.3273	0.139801	19.9562	34.7466	49.5369	64.3273	79.1177	93.9081	108.698
39	1.64465	64.3131	0.139756	19.9659	34.7483	49.5307	64.3131	79.0954	93.8778	108.66
40	1.64465	64.2988	0.13971	19.976	34.7503	49.5245	64.2988	79.073	93.8473	108.622
41	1.64465	64.2845	0.139664	19.9864	34.7525	49.5185	64.2845	79.0505	93.8165	108.583
42	1.64465	64.2702	0.139615	19.9973	34.7549	49.5125	64.2702	79.0278	93.7854	108.543
43	1.64465	64.2558	0.139565	20.0086	34.7577	49.5067	64.2558	79.0049	93.7539	108.503
44	1.64465	64.2414	0.139514	20.0204	34.7607	49.5011	64.2414	78.9818	93.7221	108.462
45	1.64465	64.227	0.139461	20.0326	34.7641	49.4955	64.227	78.9584	93.6899	108.421
46	1.64465	64.2124	0.139407	20.0453	34.7677	49.4901	64.2124	78.9348	93.6572	108.38
47	1.64465	64.1978	0.139351	20.0586	34.7716	49.4847	64.1978	78.9109	93.624	108.337
48	1.64465	64.1831	0.139293	20.0724	34.776	49.4795	64.1831	78.8867	93.5903	108.294
49	1.64465	64.1684	0.139233	20.0868	34.7806	49.4745	64.1684	78.8622	93.5561	108.25
50	1.64465	64.1536	0.13917	20.1018	34.7857	49.4697	64.1536	78.8375	93.5214	108.205
51	1.64465	64.1387	0.139106	20.1175	34.7913	49.465	64.1387	78.8125	93.4862	108.16
52	1.64465	64.1239	0.139039	20.1341	34.7974	49.4606	64.1239	78.7871	93.4504	108.114
53	1.64465	64.1089	0.138969	20.1516	34.804	49.4565	64.1089	78.7613	93.4137	108.066
54	1.64465	64.0937	0.138895	20.1702	34.8114	49.4526	64.0937	78.7349	93.3761	108.017
55	1.64465	64.0784	0.138818	20.1898	34.8193	49.4489	64.0784	78.708	93.3376	107.967
56	1.64465	64.0629	0.138737	20.2104	34.8279	49.4454	64.0629	78.6804	93.2979	107.915
57	1.64465	64.0472	0.138652	20.2322	34.8372	49.4422	64.0472	78.6522	93.2572	107.862
58	1.64465	64.0312	0.138564	20.255	34.847	49.4391	64.0312	78.6233	93.2153	107.807
59	1.64465	64.015	0.138473	20.2786	34.8574	49.4362	64.015	78.5938	93.1726	107.751
60	1.64465	63.9985	0.13838	20.3029	34.8681	49.4333	63.9985	78.5638	93.129	107.694
61	1.64465	63.982	0.138284	20.3279	34.8792	49.4306	63.982	78.5333	93.0847	107.636
62	1.64465	63.9653	0.138187	20.3531	34.8905	49.4279	63.9653	78.5026	93.04	107.577
63	1.64465	63.9485	0.13809	20.3784	34.9017	49.4251	63.9485	78.4718	92.9952	107.519
64	1.64465	63.9316	0.137994	20.4032	34.9127	49.4222	63.9316	78.4411	92.9505	107.46
65	1.64465	63.9147	0.1379	20.4275	34.9233	49.419	63.9147	78.4105	92.9062	107.402
66	1.64465	63.8979	0.137809	20.451	34.9333	49.4156	63.8979	78.3802	92.8625	107.345
67	1.64465	63.8811	0.137721	20.4734	34.9426	49.4118	63.8811	78.3503	92.8195	107.289
68	1.64465	63.8644	0.137636	20.4946	34.9512	49.4078	63.8644	78.321	92.7775	107.234
69	1.64465	63.8478	0.137556	20.5146	34.959	49.4034	63.8478	78.2922	92.7366	107.181
70	1.64465	63.8314	0.13748	20.5334	34.9661	49.3987	63.8314	78.264	92.6967	107.129
71	1.64465	63.8151	0.137407	20.551	34.9724	49.3938	63.8151	78.2365	92.6579	107.079
72	1.64465	63.799	0.137338	20.5676	34.9781	49.3885	63.799	78.2094	92.6199	107.03
73	1.64465	63.7829	0.137272	20.5831	34.9831	49.383	63.7829	78.1828	92.5828	106.983
74	1.64465	63.7668	0.13721	20.5976	34.9873	49.3771	63.7668	78.1566	92.5463	106.936
75	1.64465	63.7506	0.137151	20.6109	34.9908	49.3707	63.7506	78.1305	92.5104	106.89
76	1.64465	63.7342	0.137095	20.623	34.9934	49.3638	63.7342	78.1046	92.4749	106.845
77	1.64465	63.7175	0.137043	20.634	34.9952	49.3563	63.7175	78.0786	92.4398	106.801
78	1.64465	63.7005	0.136994	20.6439	34.9961	49.3483	63.7005	78.0527	92.4048	106.757
79	1.64465	63.6831	0.136948	20.6528	34.9962	49.3397	63.6831	78.0266	92.37	106.713
80	1.64465	63.6655	0.136904	20.6608	34.9957	49.3306	63.6655	78.0004	92.3353	106.67
81	1.64465	63.6475	0.136864	20.6677	34.9943	49.3209	63.6475	77.9741	92.3008	106.627
82	1.64465	63.6293	0.136826	20.6735	34.9921	49.3107	63.6293	77.9478	92.2664	106.585
83	1.64465	63.6107	0.136792	20.6781	34.989	49.2998	63.6107	77.9215	92.2324	106.543
84	1.64465	63.5918	0.136762	20.6813	34.9848	49.2883	63.5918	77.8952	92.1987	106.502
85	1.64465	63.5725	0.136738	20.6829	34.9794	49.276	63.5725	77.8691	92.1656	106.462
86	1.64465	63.5529	0.136718	20.6827	34.9728	49.2629	63.5529	77.843	92.1331	106.423
87	1.64465	63.533	0.136703	20.6808	34.9649	49.2489	63.533	77.817	92.1011	106.385
88	1.64465	63.5126	0.136693	20.6773	34.9557	49.2341	63.5126	77.791	92.0694	106.348
89	1.64465	63.4918	0.136687	20.6724	34.9455	49.2186	63.4918	77.7649	92.038	106.311
90	1.64465	63.4705	0.136685	20.6663	34.9344	49.2024	63.4705	77.7386	92.0067	106.275
91	1.64465	63.4488	0.136684	20.6594	34.9225	49.1857	63.4488	77.712	91.9751	106.238
92	1.64465	63.4267	0.136684	20.6521	34.9103	49.1685	63.4267	77.6849	91.9431	106.201
93	1.64465	63.4041	0.136683	20.645	34.898	49.151	63.4041	77.6571	91.9101	106.163
94	1.64465	63.3811	0.13668	20.6386	34.8861	49.1336	63.3811	77.6285	91.876	106.124
95	1.64465	63.3576	0.136672	20.6335	34.8749	49.1163	63.3576	77.599	91.8404	106.082
96	1.64465	63.3339	0.136657	20.6304	34.8649	49.0994	63.3339	77.5684	91.8028	106.037
97	1.64465	63.3097	0.136634	20.6296	34.8563	49.083	63.3097	77.5364	91.7631	105.99
98	1.64465	63.2852	0.136603	20.6315	34.8494	49.0673	63.2852	77.5031	91.721	105.939
99	1.64465	63.2603	0.136561	20.6364	34.8444	49.0524	63.2603	77.4683	91.6763	105.884
100	1.64465	63.2351	0.136509	20.6444	34.8413	49.0382	63.2351	77.432	91.6289	105.826
101	1.64465	63.2094	0.136447	20.6555	34.8401	49.0248	63.2094	77.3941	91.5787	105.763
102	1.64465	63.1833	0.136374	20.6695	34.8408	49.0121	63.1833	77.3546	91.5259	105.697
103	1.64465	63.1568	0.136293	20.6862	34.843	48.9999	63.1568	77.3136	91.4705	105.627
104	1.64465	63.1296	0.136203	20.7054	34.8468	48.9882	63.1296	77.2711	91.4125	105.554
105	1.64465	63.102	0.136104	20.7271	34.8521	48.977	63.102	77.227	91.3519	105.477
106	1.64465	63.0738	0.135997	20.7512	34.8587	48.9663	63.0738	77.1814	91.2889	105.396
107	1.64465	63.0452	0.135882	20.7775	34.8668	48.956	63.0452	77.1344	91.2236	105.313
108	1.64465	63.0161	0.135759	20.8061	34.8761	48.9461	63.0161	77.0861	91.1561	105.226
109	1.64465	62.9866	0.135629	20.8368	34.8867	48.9367	62.9866	77.0366	91.0865	105.136
110	1.64465	62.9569	0.135492	20.8695	34.8986	48.9277	62.9569	76.986	91.0152	105.044
111	1.64465	62.927	0.135349	20.9039	34.9116	48.9193	62.927	76.9347	90.9424	104.95
112	1.64465	62.897	0.135201	20.94	34.9257	48.9113	62.897	76.8827	90.8683	104.854
113	1.64465	62.867	0.135048	20.9774	34.9406	48.9038	62.867	76.8302	90.7935	104.757
114	1.64465	62.8371	0.134892	21.0158	34.9562	48.8967	62.8371	76.7776	90.7181	104.659
115	1.64465	62.8075	0.134734	21.0548	34.9724	48.8899	62.8075	76.725	90.6426	104.56
116	1.64465	62.7781	0.134575	21.0941	34.9888	48.8834	62.7781	76.6728	90.5675	104.462
117	1.64465	62.7492	0.134418	21.1332	35.0052	48.8772	62.7492	76.6212	90.4932	104.365
118	1.64465	62.7209	0.134262	21.172	35.0216	48.8712	62.7209	76.5705	90.4202	104.27
119	1.64465	62.6932	0.134108	21.2101	35.0378	48.8655	62.6932	76.5209	90.3487	104.176
120	1.64465	62.6663	0.133959	21.2473	35.0536	48.86	62.6663	76.4727	90.2791	104.085
121	1.64465	62.6404	0.133813	21.2834	35.069	48.8547	62.6404	76.4261	90.2118	103.997
122	1.64465	62.6155	0.133674	21.3181	35.0839	48.8497	62.6155	76.3813	90.1471	103.913
123	1.64465	62.5917	0.13354	21.3512	35.098	48.8449	62.5917	76.3385	90.0853	103.832
124	1.64465	62.5689	0.133413	21.3827	35.1115	48.8402	62.5689	76.2977	90.0264	103.755
125	1.64465	62.5474	0.133292	21.4126	35.1242	48.8358	62.5474	76.259	89.9706	103.682
126	1.64465	62.5271	0.133179	21.4406	35.1361	48.8316	62.5271	76.2226	89.9181	103.614
127	1.64465	62.5082	0.133074	21.4666	35.1471	48.8277	62.5082	76.1888	89.8693	103.55
128	1.64465	62.4909	0.132977	21.4904	35.1572	48.824	62.4909	76.1577	89.8245	103.491
129	1.64465	62.4751	0.13289	21.5118	35.1662	48.8207	62.4751	76.1296	89.784	103.438
130	1.64465	62.4611	0.132814	21.5305	35.174	48.8176	62.4611	76.1046	89.7482	103.392
131	1.64465	62.4489	0.132748	21.5465	35.1806	48.8147	62.4489	76.083	89.7172	103.351
132	1.64465	62.4385	0.132694	21.5596	35.1859	48.8122	62.4385	76.0649	89.6912	103.317
133	1.64465	62.4301	0.132651	21.5699	35.19	48.8101	62.4301	76.0502	89.6702	103.29
134	1.64465	62.4237	0.13262	21.5774	35.1928	48.8083	62.4237	76.0391	89.6545	103.27
135	1.64465	62.4192	0.132599	21.5821	35.1945	48.8069	62.4192	76.0316	89.6439	103.256
136	1.64465	62.4168	0.13259	21.5841	35.195	48.8059	62.4168	76.0277	89.6386	103.249
137	1.64465	62.4163	0.132592	21.5834	35.1943	48.8053	62.4163	76.0273	89.6383	103.249
138	1.64465	62.4178	0.132604	21.58	35.1926	48.8052	62.4178	76.0304	89.643	103.256
139	1.64465	62.4211	0.132627	21.5742	35.1898	48.8055	62.4211	76.0368	89.6524	103.268
140	1.64465	62.4263	0.13266	21.5659	35.1861	48.8062	62.4263	76.0464	89.6665	103.287
141	1.64465	62.4331	0.132701	21.5555	35.1813	48.8072	62.4331	76.059	89.6849	103.311
142	1.64465	62.4415	0.132751	21.5431	35.1759	48.8087	62.4415	76.0744	89.7072	103.34
143	1.64465	62.4515	0.132808	21.5289	35.1697	48.8106	62.4515	76.0924	89.7332	103.374
144	1.64465	62.4629	0.132873	21.513	35.163	48.8129	62.4629	76.1128	89.7628	103.413
145	1.64465	62.4756	0.132943	21.4957	35.1557	48.8156	62.4756	76.1356	89.7955	103.456
146	1.64465	62.4895	0.133019	21.477	35.1478	48.8187	62.4895	76.1603	89.8311	103.502
147	1.64465	62.5045	0.1331	21.4573	35.1397	48.8221	62.5045	76.1869	89.8692	103.552
148	1.64465	62.5205	0.133183	21.4369	35.1315	48.826	62.5205	76.215	89.9095	103.604
149	1.64465	62.5374	0.133268	21.4165	35.1235	48.8305	62.5374	76.2444	89.9514	103.658
150	1.64465	62.5553	0.133353	21.3967	35.1162	48.8358	62.5553	76.2749	89.9945	103.714
151	1.64465	62.5741	0.133434	21.378	35.11	48.8421	62.5741	76.3061	90.0382	103.77
152	1.64465	62.5936	0.133511	21.3609	35.1051	48.8494	62.5936	76.3379	90.0822	103.826
153	1.64465	62.6139	0.133582	21.3458	35.1019	48.8579	62.6139	76.3699	90.126	103.882
154	1.64465	62.6348	0.133646	21.333	35.1003	48.8676	62.6348	76.4021	90.1694	103.937
155	1.64465	62.6564	0.133704	21.3226	35.1005	48.8784	62.6564	76.4343	90.2122	103.99
156	1.64465	62.6785	0.133755	21.3145	35.1025	48.8905	62.6785	76.4665	90.2545	104.042
157	1.64465	62.7013	0.133798	21.3089	35.1064	48.9038	62.7013	76.4987	90.2962	104.094
158	1.64465	62.7248	0.133833	21.306	35.1122	48.9185	62.7248	76.531	90.3373	104.144
159	1.64465	62.749	0.13386	21.3058	35.1202	48.9346	62.749	76.5634	90.3778	104.192
160	1.64465	62.7741	0.133878	21.3086	35.1305	48.9523	62.7741	76.5959	90.4177	104.239
161	1.64465	62.7999	0.133888	21.3144	35.1429	48.9714	62.7999	76.6284	90.4569	104.285
162	1.64465	62.8265	0.133889	21.323	35.1575	48.992	62.8265	76.661	90.4955	104.33
163	1.64465	62.8538	0.133883	21.3344	35.1742	49.014	62.8538	76.6936	90.5334	104.373
164	1.64465	62.8816	0.133869	21.3481	35.1926	49.0371	62.8816	76.7261	90.5706	104.415
165	1.64465	62.9098	0.133848	21.3641	35.2126	49.0612	62.9098	76.7584	90.607	104.456
166	1.64465	62.9382	0.133821	21.3821	35.2341	49.0861	62.9382	76.7902	90.6422	104.494
167	1.64465	62.9666	0.133788	21.4021	35.2569	49.1117	62.9666	76.8214	90.6763	104.531
168	1.64465	62.995	0.133749	21.4239	35.2809	49.138	62.995	76.852	90.7091	104.566
169	1.64465	63.0233	0.133704	21.4474	35.306	49.1647	63.0233	76.882	90.7407	104.599
170	1.64465	63.0515	0.133655	21.4722	35.332	49.1917	63.0515	76.9112	90.771	104.631
171	1.64465	63.0794	0.133602	21.4982	35.3586	49.219	63.0794	76.9397	90.8001	104.66
172	1.64465	63.1068	0.133546	21.5252	35.3857	49.2463	63.1068	76.9674	90.8279	104.689
173	1.64465	63.1338	0.133486	21.553	35.4132	49.2735	63.1338	76.9941	90.8544	104.715
174	1.64465	63.1602	0.133423	21.5816	35.4412	49.3007	63.1602	77.0197	90.8792	104.739
175	1.64465	63.1859	0.133356	21.6113	35.4695	49.3277	63.1859	77.044	90.9022	104.76
176	1.64465	63.2107	0.133285	21.642	35.4983	49.3545	63.2107	77.067	90.9232	104.779
177	1.64465	63.2347	0.13321	21.6736	35.5273	49.381	63.2347	77.0884	90.9421	104.796
178	1.64465	63.2577	0.133131	21.706	35.5566	49.4071	63.2577	77.1083	90.9588	104.809
179	1.64465	63.2796	0.133049	21.739	35.5859	49.4327	63.2796	77.1264	90.9732	104.82
180	1.64465	63.3002	0.132965	21.7726	35.6151	49.4577	63.3002	77.1428	90.9853	104.828
181	1.64465	63.3195	0.132878	21.8065	35.6442	49.4819	63.3195	77.1572	90.9949	104.833
182	1.64465	63.3375	0.132788	21.8407	35.6729	49.5052	63.3375	77.1697	91.002	104.834
183	1.64465	63.3539	0.132695	21.8752	35.7015	49.5277	63.3539	77.1801	91.0064	104.833
184	1.64465	63.3688	0.1326	21.9103	35.7298	49.5493	63.3688	77.1883	91.0078	104.827
185	1.64465	63.3821	0.132501	21.9458	35.7579	49.57	63.3821	77.1942	91.0063	104.818
186	1.64465	63.3935	0.132399	21.9818	35.7857	49.5896	63.3935	77.1974	91.0014	104.805
187	1.64465	63.403	0.132293	22.0182	35.8131	49.6081	63.403	77.198	90.9929	104.788
188	1.64465	63.4105	0.132183	22.0551	35.8402	49.6253	63.4105	77.1956	90.9808	104.766
189	1.64465	63.4158	0.13207	22.0922	35.8667	49.6413	63.4158	77.1903	90.9648	104.739
190	1.64465	63.4189	0.131954	22.1296	35.8927	49.6558	63.4189	77.182	90.9451	104.708
191	1.64465	63.4198	0.131836	22.167	35.9179	49.6689	63.4198	77.1707	90.9216	104.673
192	1.64465	63.4185	0.131715	22.2044	35.9425	49.6805	63.4185	77.1565	90.8945	104.633
193	1.64465	63.4151	0.131592	22.2416	35.9661	49.6906	63.4151	77.1396	90.8641	104.589
194	1.64465	63.4097	0.131469	22.2784	35.9888	49.6993	63.4097	77.1202	90.8306	104.541
195	1.64465	63.4025	0.131345	22.3144	36.0105	49.7065	63.4025	77.0986	90.7946	104.491
196	1.64465	63.3937	0.131223	22.3495	36.0309	49.7123	63.3937	77.0751	90.7565	104.438
197	1.64465	63.3835	0.131104	22.3833	36.05	49.7167	63.3835	77.0502	90.7169	104.384
198	1.64465	63.372	0.130988	22.4155	36.0677	49.7198	63.372	77.0242	90.6764	104.329
199	1.64465	63.3596	0.130876	22.4459	36.0838	49.7217	63.3596	76.9975	90.6355	104.273
200	1.64465	63.3465	0.130771	22.4743	36.0983	49.7224	63.3465	76.9706	90.5946	104.219
201	1.64465	63.3328	0.130671	22.5005	36.1113	49.722	63.3328	76.9436	90.5544	104.165
202	1.64465	63.3189	0.130579	22.5245	36.1226	49.7208	63.3189	76.9171	90.5152	104.113
203	1.64465	63.3051	0.130494	22.546	36.1324	49.7187	63.3051	76.8914	90.4777	104.064
204	1.64465	63.2915	0.130417	22.5652	36.1406	49.716	63.2915	76.8669	90.4423	104.018
205	1.64465	63.2784	0.130349	22.5818	36.1473	49.7129	63.2784	76.844	90.4095	103.975
206	1.64465	63.2662	0.13029	22.5958	36.1526	49.7094	63.2662	76.823	90.3797	103.937
207	1.64465	63.2549	0.13024	22.6073	36.1565	49.7057	63.2549	76.8041	90.3534	103.903
208	1.64465	63.2449	0.1302	22.6163	36.1592	49.702	63.2449	76.7877	90.3306	103.873
209	1.64465	63.2362	0.130169	22.6228	36.1606	49.6984	63.2362	76.774	90.3118	103.85
210	1.64465	63.229	0.130149	22.6267	36.1608	49.6949	63.229	76.7632	90.2973	103.831
211	1.64465	63.2236	0.130139	22.6278	36.1597	49.6917	63.2236	76.7555	90.2874	103.819
212	1.64465	63.2201	0.130139	22.6263	36.1576	49.6888	63.2201	76.7513	90.2826	103.814
213	1.64465	63.2187	0.130151	22.6221	36.1543	49.6865	63.2187	76.7508	90.283	103.815
214	1.64465	63.2195	0.130174	22.6153	36.15	49.6848	63.2195	76.7543	90.289	103.824
215	1.64465	63.2229	0.130208	22.606	36.1449	49.6839	63.2229	76.7618	90.3008	103.84
216	1.64465	63.2288	0.130252	22.5945	36.1392	49.684	63.2288	76.7736	90.3183	103.863
217	1.64465	63.2374	0.130304	22.5811	36.1332	49.6853	63.2374	76.7895	90.3416	103.894
218	1.64465	63.2489	0.130365	22.5663	36.1271	49.688	63.2489	76.8097	90.3706	103.931
219	1.64465	63.2633	0.130432	22.5503	36.1213	49.6923	63.2633	76.8343	90.4053	103.976
220	1.64465	63.2807	0.130506	22.5337	36.116	49.6984	63.2807	76.863	90.4454	104.028
221	1.64465	63.3011	0.130583	22.5169	36.1116	49.7064	63.3011	76.8959	90.4906	104.085
222	1.64465	63.3246	0.130662	22.5003	36.1084	49.7165	63.3246	76.9327	90.5407	104.149
223	1.64465	63.351	0.130744	22.4841	36.1064	49.7287	63.351	76.9733	90.5956	104.218
224	1.64465	63.3805	0.130828	22.4684	36.1057	49.7431	63.3805	77.0178	90.6552	104.293
225	1.64465	63.4128	0.130913	22.4532	36.1064	49.7596	63.4128	77.066	90.7192	104.372
226	1.64465	63.448	0.131	22.4385	36.1084	49.7782	63.448	77.1179	90.7877	104.458
227	1.64465	63.4861	0.131088	22.4243	36.1116	49.7988	63.4861	77.1733	90.8606	104.548
228	1.64465	63.5267	0.131178	22.4106	36.116	49.8214	63.5267	77.2321	90.9375	104.643
229	1.64465	63.5699	0.131269	22.3972	36.1215	49.8457	63.5699	77.2942	91.0184	104.743
230	1.64465	63.6155	0.131362	22.384	36.1278	49.8717	63.6155	77.3594	91.1032	104.847
231	1.64465	63.6634	0.131458	22.3708	36.135	49.8992	63.6634	77.4276	91.1918	104.956
232	1.64465	63.7134	0.131556	22.3575	36.1428	49.9281	63.7134	77.4987	91.2841	105.069
233	1.64465	63.7657	0.131657	22.3442	36.1514	49.9585	63.7657	77.5728	91.38	105.187
234	1.64465	63.8201	0.131759	22.3309	36.1607	49.9904	63.8201	77.6498	91.4796	105.309
235	1.64465	63.8767	0.131865	22.3176	36.1706	50.0237	63.8767	77.7298	91.5828	105.436
236	1.64465	63.9355	0.131972	22.3043	36.1813	50.0584	63.9355	77.8125	91.6896	105.567
237	1.64465	63.9963	0.132081	22.291	36.1928	50.0946	63.9963	77.8981	91.7999	105.702
238	1.64465	64.0592	0.132193	22.2776	36.2048	50.132	64.0592	77.9864	91.9136	105.841
239	1.64465	64.124	0.132306	22.2643	36.2176	50.1708	64.124	78.0773	92.0305	105.984
240	1.64465	64.1907	0.132421	22.2512	36.231	50.2109	64.1907	78.1705	92.1504	106.13
241	1.64465	64.259	0.132535	22.2385	36.2454	50.2522	64.259	78.2659	92.2727	106.28
242	1.64465	64.329	0.132649	22.2266	36.2607	50.2949	64.329	78.3631	92.3972	106.431
243	1.64465	64.4004	0.132761	22.2158	36.2773	50.3389	64.4004	78.4619	92.5234	106.585
244	1.64465	64.4731	0.132869	22.2064	36.2953	50.3842	64.4731	78.562	92.6509	106.74
245	1.64465	64.547	0.132973	22.1987	36.3148	50.4309	64.547	78.6632	92.7793	106.895
246	1.64465	64.6221	0.133073	22.1928	36.3359	50.479	64.6221	78.7652	92.9083	107.051
247	1.64465	64.6981	0.133167	22.1888	36.3586	50.5283	64.6981	78.8678	93.0376	107.207
248	1.64465	64.7749	0.133257	22.1865	36.3826	50.5788	64.7749	78.971	93.1671	107.363
249	1.64465	64.8524	0.133342	22.1857	36.4079	50.6302	64.8524	79.0747	93.2969	107.519
250	1.64465	64.9306	0.133425	22.186	36.4342	50.6824	64.9306	79.1788	93.427	107.675
251	1.64465	65.0095	0.133505	22.1872	36.4613	50.7354	65.0095	79.2836	93.5577	107.832
252	1.64465	65.089	0.133584	22.189	36.489	50.789	65.089	79.3891	93.6891	107.989
253	1.64465	65.1692	0.133663	22.1911	36.5171	50.8432	65.1692	79.4953	93.8213	108.147
254	1.64465	65.25	0.133742	22.1932	36.5454	50.8977	65.25	79.6023	93.9546	108.307
255	1.64465	65.3315	0.133823	22.1948	36.5737	50.9526	65.3315	79.7105	94.0894	108.468
256	1.64465	65.4138	0.133907	22.1956	36.6016	51.0077	65.4138	79.8199	94.2259	108.632
257	1.64465	65.4969	0.133995	22.1951	36.629	51.063	65.4969	79.9308	94.3647	108.799
258	1.64465	65.5809	0.134089	22.1932	36.6558	51.1183	65.5809	80.0434	94.5059	108.968
259	1.64465	65.6658	0.134189	22.1897	36.6818	51.1738	65.6658	80.1578	94.6498	109.142
260	1.64465	65.7517	0.134294	22.1847	36.707	51.2294	65.7517	80.274	94.7964	109.319
261	1.64465	65.8386	0.134404	22.1782	36.7317	51.2851	65.8386	80.3921	94.9455	109.499
262	1.64465	65.9265	0.134519	22.1705	36.7559	51.3412	65.9265	80.5119	95.0972	109.683
263	1.64465	66.0156	0.134638	22.1617	36.7797	51.3976	66.0156	80.6335	95.2515	109.869
264	1.64465	66.1057	0.13476	22.152	36.8032	51.4544	66.1057	80.7569	95.4081	110.059
265	1.64465	66.1968	0.134886	22.1414	36.8266	51.5117	66.1968	80.8819	95.567	110.252
266	1.64465	66.2889	0.135014	22.1303	36.8498	51.5694	66.2889	81.0084	95.728	110.448
267	1.64465	66.3819	0.135144	22.1188	36.8731	51.6275	66.3819	81.1363	95.8906	110.645
268	1.64465	66.4757	0.135274	22.1073	36.8968	51.6862	66.4757	81.2652	96.0546	110.844
269	1.64465	66.5703	0.135404	22.0961	36.9208	51.7456	66.5703	81.395	96.2198	111.044
270	1.64465	66.6656	0.135533	22.0855	36.9455	51.8056	66.6656	81.5257	96.3857	111.246
271	1.64465	66.7617	0.135659	22.0758	36.9711	51.8664	66.7617	81.657	96.5523	111.448
272	1.64465	66.8585	0.135781	22.0674	36.9977	51.9281	66.8585	81.7888	96.7192	111.65
273	1.64465	66.9559	0.135898	22.0609	37.0259	51.9909	66.9559	81.9209	96.8859	111.851
274	1.64465	67.0542	0.136008	22.0569	37.056	52.0551	67.0542	82.0532	97.0523	112.051
275	1.64465	67.1532	0.13611	22.0558	37.0882	52.1207	67.1532	82.1856	97.2181	112.251
276	1.64465	67.253	0.136203	22.0577	37.1228	52.1879	67.253	82.3181	97.3832	112.448
277	1.64465	67.3535	0.136287	22.0626	37.1596	52.2566	67.3535	82.4505	97.5475	112.644
278	1.64465	67.4549	0.136362	22.0708	37.1989	52.3269	67.4549	82.5829	97.7109	112.839
279	1.64465	67.557	0.136428	22.0823	37.2406	52.3988	67.557	82.7152	97.8734	113.032
280	1.64465	67.6598	0.136484	22.0971	37.2847	52.4722	67.6598	82.8473	98.0349	113.222
281	1.64465	67.7632	0.136531	22.1152	37.3312	52.5472	67.7632	82.9792	98.1952	113.411
282	1.64465	67.8671	0.13657	22.1362	37.3799	52.6235	67.8671	83.1108	98.3544	113.598
283	1.64465	67.9714	0.136601	22.1598	37.4303	52.7009	67.9714	83.242	98.5125	113.783
284	1.64465	68.0759	0.136627	22.1852	37.4821	52.779	68.0759	83.3728	98.6697	113.967
285	1.64465	68.1804	0.136649	22.2119	37.5347	52.8576	68.1804	83.5032	98.8261	114.149
286	1.64465	68.2848	0.136668	22.2395	37.5879	52.9364	68.2848	83.6332	98.9816	114.33
287	1.64465	68.3889	0.136685	22.2676	37.6414	53.0151	68.3889	83.7627	99.1364	114.51
288	1.64465	68.4926	0.136701	22.2959	37.6948	53.0937	68.4926	83.8916	99.2905	114.689
289	1.64465	68.596	0.136716	22.3244	37.7483	53.1721	68.596	84.0198	99.4437	114.868
290	1.64465	68.6988	0.136731	22.353	37.8016	53.2502	68.6988	84.1474	99.596	115.045
291	1.64465	68.8012	0.136745	22.3816	37.8548	53.328	68.8012	84.2744	99.7476	115.221
292	1.64465	68.9031	0.136758	22.4103	37.9079	53.4055	68.9031	84.4007	99.8983	115.396
293	1.64465	69.0046	0.13677	22.439	37.9609	53.4828	69.0046	84.5265	100.048	115.57
294	1.64465	69.1058	0.136782	22.4679	38.0139	53.5598	69.1058	84.6518	100.198	115.744
295	1.64465	69.2067	0.136793	22.4969	38.0669	53.6368	69.2067	84.7767	100.347	115.917
296	1.64465	69.3074	0.136804	22.5261	38.1199	53.7137	69.3074	84.9012	100.495	116.089
297	1.64465	69.408	0.136813	22.5556	38.1731	53.7905	69.408	85.0255	100.643	116.26
298	1.64465	69.5085	0.136822	22.5853	38.2264	53.8674	69.5085	85.1496	100.791	116.432
299	1.64465	69.6089	0.136829	22.6153	38.2798	53.9444	69.6089	85.2735	100.938	116.603
300	1.64465	69.7093	0.136836	22.6454	38.3334	54.0213	69.7093	85.3973	101.085	116.773
301	1.64465	69.8097	0.136843	22.6758	38.3871	54.0984	69.8097	85.521	101.232	116.944
302	1.64465	69.91	0.136849	22.7063	38.4408	54.1754	69.91	85.6446	101.379	117.114
303	1.64465	70.0103	0.136855	22.7369	38.4947	54.2525	70.0103	85.7682	101.526	117.284
304	1.64465	70.1106	0.13686	22.7675	38.5486	54.3296	70.1106	85.8917	101.673	117.454
305	1.64465	70.2109	0.136866	22.7983	38.6025	54.4067	70.2109	86.0152	101.819	117.624
306	1.64465	70.3112	0.136871	22.829	38.6564	54.4838	70.3112	86.1386	101.966	117.793
307	1.64465	70.4115	0.136876	22.8598	38.7104	54.561	70.4115	86.2621	102.113	117.963
308	1.64465	70.5118	0.136881	22.8906	38.7643	54.6381	70.5118	86.3856	102.259	118.133

### Sheet: MAP_LMS
Mean Arterial Pressure in pregnancy: Reference values from a "low-risk" population within the EDEN mother-child cohort
Days of gestation	L	M	S	SDneg3	SDneg2	SDneg1	SDmed	SDpos1	SDpos2	SDpos3
14	1.68768	84.3466	0.105402	39.3346	54.3386	69.3426	84.3466	99.3506	114.355	129.359
15	1.68768	84.3047	0.105387	39.3217	54.316	69.3104	84.3047	99.299	114.293	129.288
16	1.68768	84.2628	0.105371	39.3089	54.2935	69.2782	84.2628	99.2475	114.232	129.217
17	1.68768	84.2209	0.105355	39.296	54.271	69.2459	84.2209	99.1959	114.171	129.146
18	1.68768	84.179	0.10534	39.2831	54.2484	69.2137	84.179	99.1443	114.11	129.075
19	1.68768	84.1371	0.105324	39.2702	54.2259	69.1815	84.1371	99.0928	114.048	129.004
20	1.68768	84.0952	0.105308	39.2574	54.2033	69.1493	84.0952	99.0412	113.987	128.933
21	1.68768	84.0534	0.105293	39.2445	54.1808	69.1171	84.0534	98.9897	113.926	128.862
22	1.68768	84.0115	0.105277	39.2316	54.1582	69.0848	84.0115	98.9381	113.865	128.791
23	1.68768	83.9696	0.105261	39.2186	54.1356	69.0526	83.9696	98.8866	113.804	128.721
24	1.68768	83.9277	0.105246	39.2057	54.113	69.0204	83.9277	98.835	113.742	128.65
25	1.68768	83.8858	0.10523	39.1928	54.0905	68.9881	83.8858	98.7835	113.681	128.579
26	1.68768	83.8439	0.105214	39.1799	54.0679	68.9559	83.8439	98.7319	113.62	128.508
27	1.68768	83.802	0.105199	39.1669	54.0453	68.9237	83.802	98.6804	113.559	128.437
28	1.68768	83.7601	0.105183	39.154	54.0227	68.8914	83.7601	98.6288	113.498	128.366
29	1.68768	83.7182	0.105167	39.141	54.0001	68.8592	83.7182	98.5773	113.436	128.295
30	1.68768	83.6763	0.105152	39.1281	53.9775	68.8269	83.6763	98.5257	113.375	128.225
31	1.68768	83.6344	0.105136	39.1153	53.955	68.7947	83.6344	98.4742	113.314	128.154
32	1.68768	83.5925	0.10512	39.1025	53.9325	68.7625	83.5925	98.4226	113.253	128.083
33	1.68768	83.5506	0.105104	39.0897	53.91	68.7303	83.5506	98.3709	113.191	128.011
34	1.68768	83.5087	0.105087	39.0771	53.8876	68.6982	83.5087	98.3192	113.13	127.94
35	1.68768	83.4668	0.10507	39.0647	53.8654	68.6661	83.4668	98.2675	113.068	127.869
36	1.68768	83.4248	0.105053	39.0524	53.8432	68.634	83.4248	98.2156	113.006	127.797
37	1.68768	83.3829	0.105035	39.0403	53.8212	68.602	83.3829	98.1638	112.945	127.725
38	1.68768	83.3409	0.105017	39.0283	53.7992	68.5701	83.3409	98.1118	112.883	127.654
39	1.68768	83.2989	0.104998	39.0164	53.7772	68.5381	83.2989	98.0597	112.821	127.581
40	1.68768	83.2568	0.104979	39.0046	53.7553	68.5061	83.2568	98.0076	112.758	127.509
41	1.68768	83.2147	0.104961	38.9928	53.7334	68.474	83.2147	97.9553	112.696	127.437
42	1.68768	83.1724	0.104941	38.981	53.7115	68.442	83.1724	97.9029	112.633	127.364
43	1.68768	83.1301	0.104922	38.9692	53.6895	68.4098	83.1301	97.8504	112.571	127.291
44	1.68768	83.0877	0.104904	38.9573	53.6674	68.3775	83.0877	97.7978	112.508	127.218
45	1.68768	83.0451	0.104885	38.9451	53.6451	68.3451	83.0451	97.7451	112.445	127.145
46	1.68768	83.0024	0.104867	38.9326	53.6225	68.3125	83.0024	97.6923	112.382	127.072
47	1.68768	82.9596	0.10485	38.9199	53.5998	68.2797	82.9596	97.6395	112.319	126.999
48	1.68768	82.9167	0.104833	38.9068	53.5768	68.2467	82.9167	97.5866	112.257	126.926
49	1.68768	82.8737	0.104816	38.8935	53.5535	68.2136	82.8737	97.5337	112.194	126.854
50	1.68768	82.8307	0.104801	38.8797	53.5301	68.1804	82.8307	97.481	112.131	126.782
51	1.68768	82.7876	0.104787	38.8656	53.5063	68.147	82.7876	97.4283	112.069	126.71
52	1.68768	82.7446	0.104773	38.8511	53.4823	68.1134	82.7446	97.3757	112.007	126.638
53	1.68768	82.7015	0.10476	38.8363	53.458	68.0797	82.7015	97.3232	111.945	126.567
54	1.68768	82.6583	0.104748	38.821	53.4335	68.0459	82.6583	97.2707	111.883	126.496
55	1.68768	82.615	0.104737	38.8055	53.4086	68.0118	82.615	97.2181	111.821	126.424
56	1.68768	82.5716	0.104726	38.7895	53.3835	67.9775	82.5716	97.1656	111.76	126.354
57	1.68768	82.528	0.104717	38.773	53.358	67.943	82.528	97.113	111.698	126.283
58	1.68768	82.4843	0.104708	38.7559	53.332	67.9082	82.4843	97.0605	111.637	126.213
59	1.68768	82.4405	0.104702	38.738	53.3055	67.873	82.4405	97.0081	111.576	126.143
60	1.68768	82.3967	0.104697	38.7194	53.2785	67.8376	82.3967	96.9558	111.515	126.074
61	1.68768	82.3528	0.104694	38.6999	53.2509	67.8018	82.3528	96.9037	111.455	126.006
62	1.68768	82.3088	0.104694	38.6794	53.2226	67.7657	82.3088	96.852	111.395	125.938
63	1.68768	82.2649	0.104696	38.6578	53.1935	67.7292	82.2649	96.8007	111.336	125.872
64	1.68768	82.2211	0.104702	38.6348	53.1636	67.6923	82.2211	96.7499	111.279	125.807
65	1.68768	82.1774	0.104711	38.6104	53.1327	67.6551	82.1774	96.6997	111.222	125.744
66	1.68768	82.1338	0.104725	38.5845	53.1009	67.6174	82.1338	96.6503	111.167	125.683
67	1.68768	82.0905	0.104742	38.557	53.0682	67.5793	82.0905	96.6017	111.113	125.624
68	1.68768	82.0475	0.104763	38.5281	53.0345	67.541	82.0475	96.554	111.06	125.567
69	1.68768	82.0049	0.104787	38.4978	53.0001	67.5025	82.0049	96.5072	111.01	125.512
70	1.68768	81.9626	0.104816	38.4663	52.965	67.4638	81.9626	96.4613	110.96	125.459
71	1.68768	81.9206	0.104846	38.4338	52.9294	67.425	81.9206	96.4163	110.912	125.408
72	1.68768	81.8791	0.104879	38.4006	52.8934	67.3863	81.8791	96.3719	110.865	125.358
73	1.68768	81.8379	0.104914	38.3669	52.8572	67.3475	81.8379	96.3282	110.818	125.309
74	1.68768	81.7969	0.10495	38.3329	52.8209	67.3089	81.7969	96.2849	110.773	125.261
75	1.68768	81.7561	0.104986	38.2986	52.7845	67.2703	81.7561	96.242	110.728	125.214
76	1.68768	81.7155	0.105023	38.2643	52.7481	67.2318	81.7155	96.1993	110.683	125.167
77	1.68768	81.675	0.10506	38.2302	52.7118	67.1934	81.675	96.1566	110.638	125.12
78	1.68768	81.6346	0.105096	38.1965	52.6759	67.1553	81.6346	96.114	110.593	125.073
79	1.68768	81.5944	0.10513	38.1635	52.6404	67.1174	81.5944	96.0714	110.548	125.025
80	1.68768	81.5543	0.105163	38.1314	52.6057	67.08	81.5543	96.0286	110.503	124.977
81	1.68768	81.5145	0.105193	38.1003	52.5717	67.0431	81.5145	95.9859	110.457	124.929
82	1.68768	81.4748	0.10522	38.0703	52.5385	67.0067	81.4748	95.943	110.411	124.879
83	1.68768	81.4355	0.105246	38.0416	52.5062	66.9708	81.4355	95.9001	110.365	124.829
84	1.68768	81.3965	0.105268	38.0141	52.4749	66.9357	81.3965	95.8573	110.318	124.779
85	1.68768	81.3578	0.105288	37.9878	52.4445	66.9011	81.3578	95.8144	110.271	124.728
86	1.68768	81.3194	0.105305	37.9629	52.4151	66.8672	81.3194	95.7716	110.224	124.676
87	1.68768	81.2814	0.105319	37.9394	52.3867	66.8341	81.2814	95.7288	110.176	124.623
88	1.68768	81.2437	0.105329	37.9176	52.3596	66.8017	81.2437	95.6858	110.128	124.57
89	1.68768	81.2063	0.105335	37.8977	52.3339	66.7701	81.2063	95.6425	110.079	124.515
90	1.68768	81.1692	0.105336	37.8798	52.3096	66.7394	81.1692	95.599	110.029	124.459
91	1.68768	81.1323	0.105332	37.8643	52.287	66.7096	81.1323	95.555	109.978	124.4
92	1.68768	81.0957	0.105322	37.8514	52.2661	66.6809	81.0957	95.5104	109.925	124.34
93	1.68768	81.0593	0.105305	37.8414	52.2473	66.6533	81.0593	95.4652	109.871	124.277
94	1.68768	81.0231	0.10528	37.8346	52.2308	66.6269	81.0231	95.4192	109.815	124.212
95	1.68768	80.9871	0.105247	37.8313	52.2166	66.6018	80.9871	95.3723	109.758	124.143
96	1.68768	80.9513	0.105205	37.8318	52.205	66.5781	80.9513	95.3244	109.698	124.071
97	1.68768	80.9157	0.105154	37.8364	52.1962	66.5559	80.9157	95.2754	109.635	123.995
98	1.68768	80.8802	0.105092	37.8452	52.1902	66.5352	80.8802	95.2253	109.57	123.915
99	1.68768	80.845	0.105019	37.8583	52.1872	66.5161	80.845	95.1739	109.503	123.832
100	1.68768	80.8098	0.104937	37.8757	52.1871	66.4984	80.8098	95.1212	109.433	123.744
101	1.68768	80.7747	0.104844	37.8972	52.1897	66.4822	80.7747	95.0672	109.36	123.652
102	1.68768	80.7397	0.104741	37.9226	52.195	66.4673	80.7397	95.012	109.284	123.557
103	1.68768	80.7046	0.104631	37.9515	52.2025	66.4536	80.7046	94.9556	109.207	123.458
104	1.68768	80.6695	0.104512	37.9835	52.2122	66.4408	80.6695	94.8981	109.127	123.355
105	1.68768	80.6342	0.104385	38.0186	52.2238	66.429	80.6342	94.8394	109.045	123.25
106	1.68768	80.5988	0.104252	38.0563	52.2371	66.418	80.5988	94.7796	108.96	123.141
107	1.68768	80.5633	0.104112	38.0965	52.2521	66.4077	80.5633	94.7189	108.875	123.03
108	1.68768	80.5278	0.103967	38.1387	52.2684	66.3981	80.5278	94.6575	108.787	122.917
109	1.68768	80.4922	0.103818	38.1829	52.286	66.3891	80.4922	94.5953	108.698	122.802
110	1.68768	80.4567	0.103664	38.2288	52.3048	66.3808	80.4567	94.5327	108.609	122.685
111	1.68768	80.4214	0.103506	38.2763	52.3247	66.373	80.4214	94.4698	108.518	122.567
112	1.68768	80.3863	0.103345	38.325	52.3454	66.3659	80.3863	94.4067	108.427	122.448
113	1.68768	80.3514	0.103182	38.3747	52.3669	66.3592	80.3514	94.3437	108.336	122.328
114	1.68768	80.3169	0.103017	38.4251	52.389	66.353	80.3169	94.2809	108.245	122.209
115	1.68768	80.2828	0.102852	38.476	52.4116	66.3472	80.2828	94.2184	108.154	122.09
116	1.68768	80.2492	0.102687	38.527	52.4344	66.3418	80.2492	94.1566	108.064	121.971
117	1.68768	80.2161	0.102522	38.578	52.4574	66.3367	80.2161	94.0955	107.975	121.854
118	1.68768	80.1836	0.102358	38.6289	52.4805	66.3321	80.1836	94.0352	107.887	121.738
119	1.68768	80.1519	0.102196	38.6796	52.5037	66.3278	80.1519	93.976	107.8	121.624
120	1.68768	80.1209	0.102035	38.73	52.5269	66.3239	80.1209	93.9178	107.715	121.512
121	1.68768	80.0907	0.101876	38.7799	52.5502	66.3204	80.0907	93.861	107.631	121.402
122	1.68768	80.0615	0.101719	38.8293	52.5734	66.3175	80.0615	93.8056	107.55	121.294
123	1.68768	80.0333	0.101565	38.878	52.5964	66.3149	80.0333	93.7518	107.47	121.189
124	1.68768	80.0062	0.101414	38.9259	52.6193	66.3128	80.0062	93.6996	107.393	121.086
125	1.68768	79.9801	0.101266	38.9731	52.6421	66.3111	79.9801	93.6491	107.318	120.987
126	1.68768	79.9552	0.101122	39.0195	52.6647	66.31	79.9552	93.6004	107.246	120.891
127	1.68768	79.9316	0.100981	39.0649	52.6871	66.3094	79.9316	93.5538	107.176	120.798
128	1.68768	79.9094	0.100844	39.1093	52.7093	66.3094	79.9094	93.5094	107.109	120.709
129	1.68768	79.8887	0.100713	39.1524	52.7312	66.3099	79.8887	93.4675	107.046	120.625
130	1.68768	79.8696	0.100587	39.194	52.7525	66.3111	79.8696	93.4281	106.987	120.545
131	1.68768	79.8521	0.100467	39.2339	52.7733	66.3127	79.8521	93.3915	106.931	120.47
132	1.68768	79.8362	0.100353	39.272	52.7934	66.3148	79.8362	93.3576	106.879	120.4
133	1.68768	79.822	0.100247	39.3081	52.8127	66.3174	79.822	93.3266	106.831	120.336
134	1.68768	79.8095	0.100147	39.3423	52.8314	66.3204	79.8095	93.2985	106.788	120.277
135	1.68768	79.7986	0.100054	39.3745	52.8492	66.3239	79.7986	93.2733	106.748	120.223
136	1.68768	79.7894	0.0999682	39.4045	52.8661	66.3278	79.7894	93.251	106.713	120.174
137	1.68768	79.7818	0.0998896	39.4325	52.8823	66.332	79.7818	93.2315	106.681	120.131
138	1.68768	79.7758	0.0998178	39.4586	52.8977	66.3367	79.7758	93.2149	106.654	120.093
139	1.68768	79.7714	0.0997524	39.4829	52.9124	66.3419	79.7714	93.201	106.63	120.06
140	1.68768	79.7686	0.0996932	39.5054	52.9264	66.3475	79.7686	93.1897	106.611	120.032
141	1.68768	79.7673	0.0996396	39.5263	52.94	66.3536	79.7673	93.1809	106.595	120.008
142	1.68768	79.7674	0.0995908	39.5461	52.9532	66.3603	79.7674	93.1744	106.582	119.989
143	1.68768	79.7688	0.0995461	39.5649	52.9662	66.3675	79.7688	93.1701	106.571	119.973
144	1.68768	79.7716	0.0995049	39.5829	52.9792	66.3754	79.7716	93.1679	106.564	119.96
145	1.68768	79.7757	0.0994664	39.6005	52.9922	66.3839	79.7757	93.1674	106.559	119.951
146	1.68768	79.7808	0.09943	39.6177	53.0054	66.3931	79.7808	93.1685	106.556	119.944
147	1.68768	79.7869	0.0993949	39.6349	53.0189	66.4029	79.7869	93.1708	106.555	119.939
148	1.68768	79.7938	0.09936	39.6525	53.0329	66.4134	79.7938	93.1743	106.555	119.935
149	1.68768	79.8016	0.099324	39.6709	53.0478	66.4247	79.8016	93.1785	106.555	119.932
150	1.68768	79.8101	0.0992856	39.6906	53.0638	66.4369	79.8101	93.1832	106.556	119.929
151	1.68768	79.8191	0.0992434	39.7122	53.0812	66.4501	79.8191	93.1881	106.557	119.926
152	1.68768	79.8287	0.0991964	39.7359	53.1002	66.4644	79.8287	93.1929	106.557	119.921
153	1.68768	79.8386	0.0991438	39.7621	53.121	66.4798	79.8386	93.1975	106.556	119.915
154	1.68768	79.8489	0.0990851	39.791	53.1436	66.4962	79.8489	93.2015	106.554	119.907
155	1.68768	79.8593	0.0990203	39.8224	53.168	66.5137	79.8593	93.205	106.551	119.896
156	1.68768	79.87	0.0989494	39.8564	53.1942	66.5321	79.87	93.2079	106.546	119.884
157	1.68768	79.8809	0.0988723	39.893	53.2223	66.5516	79.8809	93.2102	106.54	119.869
158	1.68768	79.8921	0.098789	39.9323	53.2522	66.5721	79.8921	93.212	106.532	119.852
159	1.68768	79.9036	0.0986994	39.9742	53.284	66.5938	79.9036	93.2133	106.523	119.833
160	1.68768	79.9154	0.0986038	40.0188	53.3177	66.6165	79.9154	93.2142	106.513	119.812
161	1.68768	79.9276	0.0985026	40.0659	53.3531	66.6404	79.9276	93.2148	106.502	119.789
162	1.68768	79.9401	0.0983963	40.1152	53.3902	66.6652	79.9401	93.2151	106.49	119.765
163	1.68768	79.953	0.0982857	40.1665	53.4286	66.6908	79.953	93.2152	106.477	119.74
164	1.68768	79.9662	0.0981717	40.2192	53.4682	66.7172	79.9662	93.2151	106.464	119.713
165	1.68768	79.9794	0.0980554	40.273	53.5085	66.744	79.9794	93.2149	106.45	119.686
166	1.68768	79.9928	0.0979373	40.3276	53.5493	66.771	79.9928	93.2145	106.436	119.658
167	1.68768	80.0061	0.0978182	40.3825	53.5904	66.7983	80.0061	93.214	106.422	119.63
168	1.68768	80.0196	0.0976993	40.4375	53.6315	66.8255	80.0196	93.2136	106.408	119.602
169	1.68768	80.033	0.0975817	40.492	53.6723	66.8527	80.033	93.2134	106.394	119.574
170	1.68768	80.0466	0.0974662	40.5456	53.7126	66.8796	80.0466	93.2136	106.381	119.548
171	1.68768	80.0603	0.0973537	40.5981	53.7522	66.9062	80.0603	93.2143	106.368	119.522
172	1.68768	80.074	0.0972448	40.6492	53.7908	66.9324	80.074	93.2155	106.357	119.499
173	1.68768	80.0877	0.0971398	40.6987	53.8284	66.958	80.0877	93.2173	106.347	119.477
174	1.68768	80.1014	0.0970388	40.7467	53.8649	66.9832	80.1014	93.2197	106.338	119.456
175	1.68768	80.1152	0.0969417	40.7931	53.9005	67.0079	80.1152	93.2226	106.33	119.437
176	1.68768	80.129	0.0968485	40.838	53.935	67.032	80.129	93.2261	106.323	119.42
177	1.68768	80.1429	0.0967597	40.881	53.9683	67.0556	80.1429	93.2301	106.317	119.405
178	1.68768	80.1566	0.0966755	40.9222	54.0003	67.0785	80.1566	93.2348	106.313	119.391
179	1.68768	80.1703	0.0965967	40.9612	54.0309	67.1006	80.1703	93.24	106.31	119.379
180	1.68768	80.1838	0.0965239	40.9976	54.0597	67.1217	80.1838	93.2459	106.308	119.37
181	1.68768	80.1971	0.0964577	41.0313	54.0866	67.1419	80.1971	93.2524	106.308	119.363
182	1.68768	80.2102	0.0963985	41.0621	54.1115	67.1609	80.2102	93.2596	106.309	119.358
183	1.68768	80.2231	0.0963466	41.0898	54.1342	67.1786	80.2231	93.2675	106.312	119.356
184	1.68768	80.2356	0.0963019	41.1143	54.1547	67.1952	80.2356	93.276	106.316	119.357
185	1.68768	80.2477	0.0962646	41.1357	54.173	67.2103	80.2477	93.285	106.322	119.36
186	1.68768	80.2592	0.0962345	41.1538	54.1889	67.224	80.2592	93.2943	106.329	119.365
187	1.68768	80.2698	0.0962114	41.1686	54.2024	67.2361	80.2698	93.3036	106.337	119.371
188	1.68768	80.2796	0.0961954	41.1801	54.2133	67.2464	80.2796	93.3127	106.346	119.379
189	1.68768	80.2882	0.0961863	41.1882	54.2216	67.2549	80.2882	93.3215	106.355	119.388
190	1.68768	80.2956	0.0961842	41.1929	54.2271	67.2613	80.2956	93.3298	106.364	119.398
191	1.68768	80.3016	0.0961888	41.1941	54.23	67.2658	80.3016	93.3374	106.373	119.409
192	1.68768	80.3063	0.0962	41.192	54.2301	67.2682	80.3063	93.3444	106.382	119.421
193	1.68768	80.3096	0.0962178	41.1864	54.2274	67.2685	80.3096	93.3506	106.392	119.433
194	1.68768	80.3115	0.0962424	41.1774	54.2221	67.2668	80.3115	93.3562	106.401	119.446
195	1.68768	80.3122	0.0962737	41.165	54.2141	67.2631	80.3122	93.3612	106.41	119.459
196	1.68768	80.3117	0.0963122	41.1491	54.2033	67.2575	80.3117	93.3659	106.42	119.474
197	1.68768	80.3102	0.0963581	41.1297	54.1898	67.25	80.3102	93.3703	106.431	119.491
198	1.68768	80.3077	0.0964117	41.1066	54.1737	67.2407	80.3077	93.3747	106.442	119.509
199	1.68768	80.3045	0.0964727	41.0801	54.1549	67.2297	80.3045	93.3792	106.454	119.529
200	1.68768	80.3005	0.0965409	41.0504	54.1337	67.2171	80.3005	93.3839	106.467	119.551
201	1.68768	80.2959	0.0966157	41.0176	54.1104	67.2032	80.2959	93.3887	106.481	119.574
202	1.68768	80.2909	0.0966964	40.9823	54.0851	67.188	80.2909	93.3938	106.497	119.599
203	1.68768	80.2855	0.0967823	40.9446	54.0583	67.1719	80.2855	93.3992	106.513	119.626
204	1.68768	80.28	0.0968729	40.905	54.03	67.155	80.28	93.405	106.53	119.655
205	1.68768	80.2745	0.0969681	40.8635	54.0005	67.1375	80.2745	93.4115	106.548	119.685
206	1.68768	80.2691	0.0970672	40.8205	53.97	67.1196	80.2691	93.4187	106.568	119.718
207	1.68768	80.2641	0.0971696	40.7763	53.9389	67.1015	80.2641	93.4267	106.589	119.752
208	1.68768	80.2596	0.0972743	40.7315	53.9075	67.0836	80.2596	93.4356	106.612	119.788
209	1.68768	80.2557	0.0973807	40.6862	53.876	67.0658	80.2557	93.4455	106.635	119.825
210	1.68768	80.2524	0.0974885	40.6408	53.8447	67.0486	80.2524	93.4563	106.66	119.864
211	1.68768	80.2501	0.097597	40.5955	53.8137	67.0319	80.2501	93.4682	106.686	119.905
212	1.68768	80.2487	0.0977061	40.5505	53.7832	67.0159	80.2487	93.4814	106.714	119.947
213	1.68768	80.2484	0.0978155	40.5059	53.7534	67.0009	80.2484	93.4959	106.743	119.991
214	1.68768	80.2495	0.0979252	40.4618	53.7244	66.9869	80.2495	93.512	106.775	120.037
215	1.68768	80.2519	0.0980351	40.4184	53.6963	66.9741	80.2519	93.5297	106.808	120.085
216	1.68768	80.2559	0.0981447	40.3759	53.6693	66.9626	80.2559	93.5493	106.843	120.136
217	1.68768	80.2616	0.0982535	40.3346	53.6436	66.9526	80.2616	93.5707	106.88	120.189
218	1.68768	80.2692	0.0983611	40.2947	53.6195	66.9444	80.2692	93.594	106.919	120.244
219	1.68768	80.2788	0.098467	40.2564	53.5972	66.938	80.2788	93.6196	106.96	120.301
220	1.68768	80.2905	0.0985707	40.2201	53.5769	66.9337	80.2905	93.6472	107.004	120.361
221	1.68768	80.3044	0.0986713	40.1862	53.5589	66.9316	80.3044	93.6771	107.05	120.423
222	1.68768	80.3205	0.0987683	40.1548	53.5434	66.9319	80.3205	93.7091	107.098	120.486
223	1.68768	80.3389	0.0988616	40.1261	53.5304	66.9346	80.3389	93.7432	107.148	120.552
224	1.68768	80.3597	0.0989514	40.0999	53.5198	66.9398	80.3597	93.7796	107.2	120.619
225	1.68768	80.3827	0.0990378	40.0762	53.5117	66.9472	80.3827	93.8182	107.254	120.689
226	1.68768	80.408	0.0991211	40.055	53.506	66.957	80.408	93.859	107.31	120.761
227	1.68768	80.4356	0.0992016	40.0359	53.5024	66.969	80.4356	93.9021	107.369	120.835
228	1.68768	80.4653	0.0992797	40.0189	53.501	66.9832	80.4653	93.9475	107.43	120.912
229	1.68768	80.4973	0.0993558	40.0038	53.5016	66.9995	80.4973	93.9951	107.493	120.991
230	1.68768	80.5315	0.0994302	39.9904	53.5041	67.0178	80.5315	94.0452	107.559	121.073
231	1.68768	80.5678	0.0995033	39.9786	53.5084	67.0381	80.5678	94.0975	107.627	121.157
232	1.68768	80.6064	0.0995757	39.9682	53.5143	67.0603	80.6064	94.1524	107.698	121.245
233	1.68768	80.6473	0.0996475	39.9592	53.5219	67.0846	80.6473	94.21	107.773	121.335
234	1.68768	80.6906	0.0997196	39.9512	53.531	67.1108	80.6906	94.2704	107.85	121.43
235	1.68768	80.7364	0.0997921	39.9442	53.5416	67.139	80.7364	94.3338	107.931	121.529
236	1.68768	80.7847	0.0998657	39.938	53.5536	67.1691	80.7847	94.4003	108.016	121.631
237	1.68768	80.8355	0.0999408	39.9324	53.5668	67.2012	80.8355	94.4699	108.104	121.739
238	1.68768	80.8888	0.100018	39.9273	53.5811	67.235	80.8888	94.5427	108.197	121.85
239	1.68768	80.9445	0.100096	39.9225	53.5965	67.2705	80.9445	94.6185	108.293	121.967
240	1.68768	81.0025	0.100177	39.9181	53.6129	67.3077	81.0025	94.6973	108.392	122.087
241	1.68768	81.0627	0.100259	39.9142	53.6304	67.3466	81.0627	94.7789	108.495	122.211
242	1.68768	81.1251	0.100341	39.9109	53.649	67.387	81.1251	94.8631	108.601	122.339
243	1.68768	81.1893	0.100425	39.9082	53.6686	67.429	81.1893	94.9497	108.71	122.471
244	1.68768	81.2555	0.100509	39.9061	53.6892	67.4723	81.2555	95.0386	108.822	122.605
245	1.68768	81.3232	0.100594	39.9046	53.7108	67.517	81.3232	95.1295	108.936	122.742
246	1.68768	81.3925	0.100678	39.9036	53.7332	67.5629	81.3925	95.2222	109.052	122.881
247	1.68768	81.4631	0.100764	39.903	53.7563	67.6097	81.4631	95.3165	109.17	123.023
248	1.68768	81.5348	0.10085	39.9024	53.7799	67.6574	81.5348	95.4123	109.29	123.167
249	1.68768	81.6075	0.100938	39.9016	53.8036	67.7056	81.6075	95.5095	109.411	123.313
250	1.68768	81.681	0.101028	39.9006	53.8274	67.7542	81.681	95.6079	109.535	123.461
251	1.68768	81.7553	0.101119	39.899	53.8511	67.8032	81.7553	95.7074	109.659	123.612
252	1.68768	81.8302	0.101213	39.8969	53.8747	67.8524	81.8302	95.808	109.786	123.763
253	1.68768	81.9056	0.101308	39.894	53.8979	67.9018	81.9056	95.9095	109.913	123.917
254	1.68768	81.9816	0.101407	39.8902	53.9207	67.9511	81.9816	96.0121	110.043	124.073
255	1.68768	82.0581	0.101508	39.8854	53.9429	68.0005	82.0581	96.1157	110.173	124.231
256	1.68768	82.1351	0.101612	39.8795	53.9647	68.0499	82.1351	96.2203	110.306	124.391
257	1.68768	82.2127	0.101719	39.8724	53.9858	68.0992	82.2127	96.3261	110.439	124.553
258	1.68768	82.2908	0.10183	39.8642	54.0064	68.1486	82.2908	96.433	110.575	124.717
259	1.68768	82.3695	0.101944	39.8547	54.0263	68.1979	82.3695	96.5411	110.713	124.884
260	1.68768	82.4488	0.102062	39.8438	54.0455	68.2471	82.4488	96.6504	110.852	125.054
261	1.68768	82.5286	0.102183	39.8318	54.0641	68.2964	82.5286	96.7609	110.993	125.225
262	1.68768	82.6091	0.102308	39.8186	54.0821	68.3456	82.6091	96.8726	111.136	125.4
263	1.68768	82.69	0.102435	39.8044	54.0996	68.3948	82.69	96.9853	111.28	125.576
264	1.68768	82.7715	0.102564	39.7894	54.1168	68.4442	82.7715	97.0989	111.426	125.754
265	1.68768	82.8534	0.102696	39.7735	54.1335	68.4935	82.8534	97.2134	111.573	125.933
266	1.68768	82.9356	0.10283	39.7568	54.1497	68.5426	82.9356	97.3285	111.721	126.114
267	1.68768	83.0178	0.102965	39.7395	54.1656	68.5917	83.0178	97.4439	111.87	126.296
268	1.68768	83.1001	0.103101	39.7217	54.1812	68.6407	83.1001	97.5596	112.019	126.479
269	1.68768	83.1824	0.103237	39.7037	54.1966	68.6895	83.1824	97.6752	112.168	126.661
270	1.68768	83.2645	0.103372	39.6857	54.212	68.7382	83.2645	97.7908	112.317	126.843
271	1.68768	83.3465	0.103507	39.6679	54.2275	68.787	83.3465	97.906	112.466	127.025
272	1.68768	83.4284	0.10364	39.6507	54.2433	68.8358	83.4284	98.021	112.614	127.206
273	1.68768	83.5103	0.103771	39.6344	54.2597	68.885	83.5103	98.1356	112.761	127.386
274	1.68768	83.5921	0.103898	39.6194	54.277	68.9345	83.5921	98.2497	112.907	127.565
275	1.68768	83.6739	0.104021	39.6061	54.2954	68.9847	83.6739	98.3632	113.052	127.742
276	1.68768	83.7558	0.104139	39.5947	54.315	69.0354	83.7558	98.4762	113.197	127.917
277	1.68768	83.8377	0.104253	39.5851	54.336	69.0869	83.8377	98.5886	113.339	128.09
278	1.68768	83.9197	0.104361	39.5777	54.3584	69.1391	83.9197	98.7004	113.481	128.262
279	1.68768	84.0018	0.104465	39.5725	54.3823	69.192	84.0018	98.8116	113.621	128.431
280	1.68768	84.084	0.104563	39.5693	54.4076	69.2458	84.084	98.9223	113.76	128.599
281	1.68768	84.1662	0.104657	39.5682	54.4342	69.3002	84.1662	99.0322	113.898	128.764
282	1.68768	84.2483	0.104746	39.5688	54.462	69.3551	84.2483	99.1415	114.035	128.928
283	1.68768	84.3302	0.104831	39.5707	54.4905	69.4104	84.3302	99.2501	114.17	129.09
284	1.68768	84.4119	0.104915	39.5733	54.5195	69.4657	84.4119	99.3581	114.304	129.251
285	1.68768	84.4932	0.104998	39.576	54.5484	69.5208	84.4932	99.4655	114.438	129.41
286	1.68768	84.574	0.10508	39.5786	54.5771	69.5755	84.574	99.5724	114.571	129.569
287	1.68768	84.6542	0.105163	39.5807	54.6052	69.6297	84.6542	99.6787	114.703	129.728
288	1.68768	84.7339	0.105247	39.5819	54.6326	69.6832	84.7339	99.7845	114.835	129.886
289	1.68768	84.813	0.105332	39.5824	54.6593	69.7361	84.813	99.8898	114.967	130.044
290	1.68768	84.8915	0.105418	39.5821	54.6852	69.7884	84.8915	99.9946	115.098	130.201
291	1.68768	84.9695	0.105505	39.5811	54.7105	69.84	84.9695	100.099	115.228	130.358
292	1.68768	85.047	0.105592	39.5794	54.7352	69.8911	85.047	100.203	115.359	130.515
293	1.68768	85.124	0.105681	39.5771	54.7594	69.9417	85.124	100.306	115.489	130.671
294	1.68768	85.2007	0.10577	39.5744	54.7832	69.9919	85.2007	100.409	115.618	130.827
295	1.68768	85.277	0.105859	39.5713	54.8065	70.0418	85.277	100.512	115.747	130.983
296	1.68768	85.353	0.105949	39.5678	54.8296	70.0913	85.353	100.615	115.876	131.138
297	1.68768	85.4289	0.106039	39.5641	54.8523	70.1406	85.4289	100.717	116.005	131.294
298	1.68768	85.5046	0.106129	39.5601	54.8749	70.1897	85.5046	100.819	116.134	131.449
299	1.68768	85.5802	0.106219	39.5559	54.8973	70.2387	85.5802	100.922	116.263	131.604
300	1.68768	85.6557	0.10631	39.5515	54.9196	70.2876	85.6557	101.024	116.392	131.76
301	1.68768	85.7311	0.1064	39.5471	54.9417	70.3364	85.7311	101.126	116.521	131.915
302	1.68768	85.8066	0.106491	39.5425	54.9639	70.3852	85.8066	101.228	116.649	132.071
303	1.68768	85.882	0.106581	39.5379	54.9859	70.4339	85.882	101.33	116.778	132.226
304	1.68768	85.9573	0.106672	39.5332	55.0079	70.4826	85.9573	101.432	116.907	132.381
305	1.68768	86.0327	0.106763	39.5283	55.0298	70.5312	86.0327	101.534	117.036	132.537
306	1.68768	86.108	0.106853	39.5235	55.0516	70.5798	86.108	101.636	117.164	132.693
307	1.68768	86.1834	0.106944	39.5185	55.0735	70.6284	86.1834	101.738	117.293	132.848
308	1.68768	86.2587	0.107034	39.5135	55.0952	70.677	86.2587	101.84	117.422	133.004
